# High-resolution single nucleotide polymorphisms detect chronological recombination events during Mpox Ib outbreak

**DOI:** 10.1101/2025.08.11.25333454

**Authors:** Michael C. Feehley, Patrick J. Feehley, Alex T. Poyer, Zih-Yu Hsieh, Gregory P. Contreras, Ting-Yu Yeh

**Author notes:** Corresponding author Ting-Yu Yeh, M.D., **Email:**. These authors contributed equally (Michael C. Feehley, Patrick J. Feehley). **Author Contributions:** MC Feehley, PJ Feehley, Contreras, and Yeh had full access to all the data in the study and take responsibility for the integrity of the data and the accuracy of the data analysis. Concept and design: Yeh, Michael and Patrick Feehley Acquisition, analysis, and interpretation of data: MC Feehley, PJ Feehley, and Yeh Statistical analysis and software: Poyer and Hsieh Edit: Yeh and Contreras. **Competing Interest Statement:** TYY is the CSO of Auxergen, Inc. and Auxergen s.r.l. GPC is the CEO of Auxergen, Inc. and Auxergen s.r.l. All authors declare no competing interests.

## Abstract

Viral recombination can rapidly generate new variants and influence outbreak severity. Currently, a method to track viral recombination events at high genomic resolution during natural transmission remains unavailable. Here we describe a novel linkage disequilibrium method and the first report of viral recombination events over time by using single nucleotide polymorphisms (SNPs) as natural genetic markers. Combined with phylogenetic data, we analyzed mpox virus (MPXV) Ib genome during 2023-2025 outbreak and found that 71 recombination events among Ib genomes, yielding a recombination frequency (Rf) and rate of 0.16%/kbp and 0.11%/kbp/year, respectively. Phylogenetic time analysis also shows that recombination began as early as December 23, 2023. Rf of MPXV Ib is 8.8-fold lower compared to vaccinia virus (1.5%/kbp) *in vitro*. Recombination and linkage hotspots are enriched at both inverted terminal repeat and variable regions of MPXV Ib genome. Our data not only reports the first Rf and rate of natural human transmission in the poxvirus family but also provides a powerful genomic surveillance tool for better understanding transmission and evolution of any viral outbreak globally.

## Supplemental Table S1-S6 for "High-resolution single nucleotide polymorphisms detect chronological recombination events during Mpox Ib outbreak" (part 1 of 2)

### Sheet: Table S1
Recombinant SNP pairs					Strong SNP pairs							Hotspot (bp)	Counts	Four Gamete Rule	Solid Spine	Gabriel et al.
SNP 1	SNP 2	CIhi	CIlow		SNP 1	SNP 2	CIhi	CIlow				924	84
150061	166861	0.22	-0.01		17152	17153	1	0.97				943	63
153420	166861	0.22	-0.01		17152	17154	1	0.97				969	79	X	X
153421	166861	0.22	-0.01		17152	17155	1	0.97				991	79
153422	166861	0.22	-0.01		17153	17154	1	0.97				1089	16
17181	170959	0.24	-0.01		17153	17155	1	0.97				1989	109
48574	170959	0.24	-0.01		17154	17155	1	0.97				2023	66
170954	174513	0.24	-0.01		25053	25054	1	0.97				4625	4
170955	174513	0.24	-0.01		25053	25055	1	0.97				4633	79
170959	174513	0.24	-0.01		25053	25056	1	0.97				6501	168
6501	170956	0.25	-0.01		25053	25057	1	0.97				6894	65
29730	170959	0.25	-0.01		25054	25055	1	0.97				8556	133
84856	150061	0.25	-0.01		25054	25056	1	0.97				8738	65	X	X	X
104263	150061	0.25	0		25054	25057	1	0.97				8866	118
130759	150061	0.25	0		25055	25056	1	0.97				8867	118
150061	163240	0.25	0		25055	25057	1	0.97				8868	119
150990	170954	0.25	-0.01		25056	25057	1	0.97				8876	86
150990	170955	0.25	-0.01		141922	141923	1	0.97				8877	136
150991	170959	0.25	-0.01		141922	141924	1	0.97				8888	147
169221	170954	0.25	-0.01		141923	141924	1	0.97				8889	147
169221	170955	0.25	-0.01		150062	150063	1	0.97				8890	147
169956	170954	0.25	-0.01		150064	150065	1	0.97				8891	147
169956	170955	0.25	-0.01		150064	150066	1	0.97				8892	147
170954	174514	0.25	0		150064	150067	1	0.97				8893	147
170955	174514	0.25	0		150064	150068	1	0.97				8902	8
170956	174513	0.25	0		150064	150069	1	0.97				8903	8
170959	174514	0.25	0		150064	150070	1	0.97				8904	8
943	170954	0.26	-0.01		150065	150066	1	0.97				8905	8
943	170955	0.26	-0.01		150065	150067	1	0.97				8906	10
969	8866	0.26	-0.01		150065	150068	1	0.97				10740	31
969	8867	0.26	-0.01		150065	150069	1	0.97				10741	31
991	8866	0.26	-0.01		150065	150070	1	0.97				10742	31
991	8867	0.26	-0.01		150066	150067	1	0.97				10743	31
2023	170959	0.26	-0.01		150066	150068	1	0.97				10744	31
4633	8866	0.26	-0.01		150066	150069	1	0.97				10760	31
4633	8867	0.26	-0.01		150066	150070	1	0.97				10761	31
17180	170954	0.26	-0.01		150067	150068	1	0.97				10762	31
17180	170955	0.26	-0.01		150067	150069	1	0.97				10763	31
29730	170954	0.26	0		150067	150070	1	0.97				10764	31
29730	170955	0.26	0		150068	150069	1	0.97				10765	31
74047	170954	0.26	-0.01		150068	150070	1	0.97				10766	31
74047	170955	0.26	-0.01		150069	150070	1	0.97				10767	31
150991	170954	0.26	-0.01		150077	150078	1	0.97				10768	31
150991	170955	0.26	-0.01		153332	153333	1	0.97				10769	31
153420	170954	0.26	-0.01		169213	170025	1	0.97				10770	31
153420	170955	0.26	-0.01		169213	170162	1	0.97				10771	31
153421	170954	0.26	-0.01		169213	170582	1	0.97				10772	15
153421	170955	0.26	-0.01		170025	170162	1	0.97				10773	15
153422	170954	0.26	-0.01		170025	170582	1	0.97				10774	15
153422	170955	0.26	-0.01		170162	170582	1	0.97				10775	15
166041	170954	0.26	-0.01		170970	170971	1	0.97				10776	15
166041	170955	0.26	-0.01		170970	170972	1	0.97				10777	15
166042	170954	0.26	-0.01		170970	170973	1	0.97				10778	15
166042	170955	0.26	-0.01		170970	170974	1	0.97				10779	15
169213	170959	0.26	-0.01		170971	170972	1	0.97				10780	15
170025	170959	0.26	-0.01		170971	170973	1	0.97				10781	15
170162	170959	0.26	-0.01		170971	170974	1	0.97				10782	15
170582	170959	0.26	-0.01		170972	170973	1	0.97				10783	15
170956	174514	0.26	0		170972	170974	1	0.97				10784	15
169221	170959	0.27	0		170973	170974	1	0.97				10785	15
170954	174510	0.27	-0.01		943	17180	1	0.96				10786	15
170954	174511	0.27	-0.01		943	74047	1	0.96				10787	15
170954	174512	0.27	0		943	166041	1	0.96				10788	15
170955	174510	0.27	-0.01		943	166042	1	0.96				10789	15
170955	174511	0.27	-0.01		2023	169213	1	0.96				10790	15
170955	174512	0.27	0		2023	170025	1	0.96				10791	15
170956	174510	0.27	-0.01		2023	170162	1	0.96				10792	15
170956	174511	0.27	-0.01		2023	170582	1	0.96				10793	15
170959	174510	0.27	-0.01		6894	8738	1	0.96				10794	15
170959	174511	0.27	-0.01		6894	155145	1	0.96				10795	15
170959	174512	0.27	0		6894	155146	1	0.96				10796	15
943	170959	0.28	0		6894	169213	1	0.96				10797	15
17180	170959	0.28	0		6894	170025	1	0.96				10798	15
17181	170956	0.28	0		6894	170162	1	0.96				10799	15
48574	170956	0.28	0		6894	170582	1	0.96				10800	15
74047	170959	0.28	0		8738	155145	1	0.96				10801	15
104263	153420	0.28	0		8738	155146	1	0.96				10802	15
104263	153421	0.28	0		8738	169213	1	0.96				10803	15
104263	153422	0.28	0		8738	170025	1	0.96				10804	15
130759	153420	0.28	0		8738	170162	1	0.96				10805	15
130759	153421	0.28	0		8738	170582	1	0.96				10806	15
130759	153422	0.28	0		17180	74047	1	0.96				10807	15
153420	163240	0.28	0		17180	166041	1	0.96				10808	15
153421	163240	0.28	0		17180	166042	1	0.96				10809	15
153422	163240	0.28	0		17181	48574	1	0.96				10810	15
166041	170959	0.28	0		25053	25058	1	0.96				10811	31
166042	170959	0.28	0		25054	25058	1	0.96				10812	15
170765	170959	0.28	0		25055	25058	1	0.96				10813	31
170766	170959	0.28	0		25056	25058	1	0.96				10814	31
170956	174512	0.28	0		25057	25058	1	0.96				10815	56
6501	104263	0.29	0.01		74047	166041	1	0.96				10816	56
6501	130759	0.29	0.01		74047	166042	1	0.96				10817	56
6501	163240	0.29	0.01		150062	150064	1	0.96				10818	56
153420	170959	0.29	0		150062	150065	1	0.96				10819	56
153421	170959	0.29	0		150062	150066	1	0.96				10820	56
153422	170959	0.29	0		150062	150067	1	0.96				10821	56
170764	170959	0.29	0		150062	150068	1	0.96				10822	56
170767	170959	0.29	0		150062	150069	1	0.96				10823	56
170768	170959	0.29	0		150062	150070	1	0.96				10824	56
170769	170959	0.29	0		150062	150071	1	0.96				11514	4
170770	170959	0.29	0		150063	150064	1	0.96				14305	46
6501	166861	0.3	0.01		150063	150065	1	0.96				15724	10
8866	143251	0.3	-0.01		150063	150066	1	0.96				15741	29
8867	143251	0.3	-0.01		150063	150067	1	0.96				17152	53
84856	143251	0.3	0.01		150063	150068	1	0.96				17153	53
104263	150992	0.3	0.02		150063	150069	1	0.96				17154	53
130759	150992	0.3	0.02		150063	150070	1	0.96				17155	53
143251	170959	0.3	0.02		150063	150071	1	0.96				17180	63
143251	174515	0.3	0.01		150064	150071	1	0.96				17181	65
150992	163240	0.3	0.02		150064	150074	1	0.96				18327	127
170764	170954	0.3	0.01		150065	150071	1	0.96				18724	15
170764	170955	0.3	0.01		150065	150074	1	0.96				21140	2
170765	170954	0.3	0.01		150066	150071	1	0.96				21141	2
170765	170955	0.3	0.01		150066	150074	1	0.96				21142	2
170766	170954	0.3	0.01		150067	150071	1	0.96				21146	5
170766	170955	0.3	0.01		150067	150074	1	0.96				23089	10
170767	170954	0.3	0.01		150068	150071	1	0.96				23659	18
170767	170955	0.3	0.01		150068	150074	1	0.96				25053	92
170768	170954	0.3	0.01		150069	150071	1	0.96				25054	92
170768	170955	0.3	0.01		150069	150074	1	0.96				25055	92
170769	170954	0.3	0.01		150070	150071	1	0.96				25056	92
170769	170955	0.3	0.01		150070	150074	1	0.96				25057	92	X	X
170770	170954	0.3	0.01		150074	150075	1	0.96				25058	106
170770	170955	0.3	0.01		153253	153332	1	0.96				29730	63
2023	170956	0.31	0		153253	153333	1	0.96				37127	21
104263	150991	0.31	0.02		153420	153421	1	0.96				48574	65
130759	150991	0.31	0.02		153420	153422	1	0.96				55278	19
150991	163240	0.31	0.02		153421	153422	1	0.96				55395	19
150992	166861	0.31	0.02		155145	155146	1	0.96				61516	24
169213	170956	0.31	0		155145	169213	1	0.96				63790	66
170025	170956	0.31	0		155145	170025	1	0.96				71890	9
170162	170956	0.31	0		155145	170162	1	0.96				74047	63			X
170582	170956	0.31	0		155145	170582	1	0.96				76351	2
8866	170914	0.32	0.01		155146	169213	1	0.96				77827	33
8866	170915	0.32	0.01		155146	170025	1	0.96				78685	33
8866	170916	0.32	0.01		155146	170162	1	0.96				78955	8
8866	170917	0.32	0.01		155146	170582	1	0.96				82053	8
8867	170914	0.32	0.01		166041	166042	1	0.96				84856	46
8867	170915	0.32	0.01		943	17181	1	0.95				92525	87
8867	170916	0.32	0.01		943	48574	1	0.95				98223	9
8867	170917	0.32	0.01		2023	6894	1	0.95				99663	100
143251	170954	0.32	0.02		2023	8738	1	0.95				100434	4
143251	170955	0.32	0.02		2023	155145	1	0.95				103330	15	X	X
150990	170956	0.32	0		2023	155146	1	0.95				104263	82	X	X
150991	166861	0.32	0.02		2023	169956	1	0.95				105531	103
169221	170956	0.32	0		17152	25053	1	0.95				105587	33
169956	170956	0.32	0		17152	25054	1	0.95				111032	18
170914	174510	0.32	0		17152	25055	1	0.95				111560	9
170914	174511	0.32	0		17152	25056	1	0.95				112514	69
170915	174510	0.32	0		17152	25057	1	0.95				113708	53
170915	174511	0.32	0		17152	25058	1	0.95				116088	32
170916	174510	0.32	0		17152	141922	1	0.95				116833	8
170916	174511	0.32	0		17152	141923	1	0.95				118685	8
170917	174510	0.32	0		17152	141924	1	0.95				119845	8
170917	174511	0.32	0		17153	25053	1	0.95				124207	15
943	170956	0.33	0		17153	25054	1	0.95				126875	8
17180	170956	0.33	0		17153	25055	1	0.95				130181	40
29730	170956	0.33	0		17153	25056	1	0.95				130759	82
74047	170956	0.33	0		17153	25057	1	0.95				131814	8
150061	170956	0.33	0		17153	25058	1	0.95				134907	8
150991	170956	0.33	0		17153	141922	1	0.95				135416	75
153420	170956	0.33	0		17153	141923	1	0.95				138155	6
153421	170956	0.33	0		17153	141924	1	0.95				139066	41
153422	170956	0.33	0		17154	25053	1	0.95				140966	8	X	X
166041	170956	0.33	0		17154	25054	1	0.95				141922	91	X	X	X
166042	170956	0.33	0		17154	25055	1	0.95				141923	91
969	174509	0.34	0		17154	25056	1	0.95				141924	91	X	X	X
991	174509	0.34	0		17154	25057	1	0.95				143251	133
4633	174509	0.34	0		17154	25058	1	0.95				144960	8
8877	170956	0.34	0		17154	141922	1	0.95				145489	74
14305	170923	0.34	0		17154	141923	1	0.95				145605	15	X	X
145662	170956	0.34	0		17154	141924	1	0.95				145662	116			X
166861	169221	0.34	0.02		17155	25053	1	0.95				145711	18	X	X
8866	170908	0.35	0.01		17155	25054	1	0.95				145712	18
8866	170909	0.35	0.01		17155	25055	1	0.95				145713	18
8866	170910	0.35	0.01		17155	25056	1	0.95				145714	18
8867	170908	0.35	0.01		17155	25057	1	0.95				146735	8
8867	170909	0.35	0.01		17155	25058	1	0.95				148684	8
8867	170910	0.35	0.01		17155	141922	1	0.95				149466	55
150992	174515	0.35	0.07		17155	141923	1	0.95				149467	15
170908	174510	0.35	0.01		17155	141924	1	0.95				149468	15
170908	174511	0.35	0.01		17180	17181	1	0.95				149469	15
170909	174510	0.35	0.01		17180	48574	1	0.95				149470	15
170909	174511	0.35	0.01		17181	74047	1	0.95				149471	15
170910	174510	0.35	0.01		17181	166041	1	0.95				149472	15
170910	174511	0.35	0.01		17181	166042	1	0.95				149473	15
104263	150990	0.36	0.04		48574	74047	1	0.95				149474	15
104263	169221	0.36	0.04		48574	166041	1	0.95				149475	15
130759	150990	0.36	0.04		48574	166042	1	0.95				149476	15
130759	169221	0.36	0.04		104263	130759	1	0.95				149477	15
150990	163240	0.36	0.04		104263	163240	1	0.95				149478	15
163240	169221	0.36	0.04		130759	163240	1	0.95				149479	15
8868	63790	0.37	0.01		150064	150075	1	0.95				149480	15
8877	63790	0.37	0		150065	150075	1	0.95				149481	15
166861	169956	0.37	0.04		150066	150075	1	0.95				149482	15
170764	170956	0.37	0.03		150067	150075	1	0.95				150060	65
170765	170956	0.37	0.02		150068	150075	1	0.95				150061	134
170766	170956	0.37	0.02		150069	150075	1	0.95				150062	124
170767	170956	0.37	0.03		150070	150075	1	0.95				150063	124
170768	170956	0.37	0.03		150071	150074	1	0.95				150064	127
170769	170956	0.37	0.03		150071	150075	1	0.95				150065	127
170770	170956	0.37	0.03		150075	153332	1	0.95				150066	127
8866	63790	0.38	0		150075	153333	1	0.95				150067	127
8867	63790	0.38	0		150990	169213	1	0.95				150068	127
8868	170956	0.38	0		150990	169956	1	0.95				150069	127
14305	113708	0.38	0		150990	170025	1	0.95				150070	127
14305	170897	0.38	0		150990	170162	1	0.95				150071	132
14305	170898	0.38	0		150990	170582	1	0.95				150074	129
14305	170899	0.38	0		169213	169221	1	0.95				150075	130
14305	170900	0.38	0		169213	169956	1	0.95				150077	63			X
14305	170901	0.38	0		169221	170025	1	0.95				150078	63			X
14305	170902	0.38	0		169221	170162	1	0.95				150784	22
14305	170903	0.38	0		169221	170582	1	0.95				150990	68	X	X	X
14305	170904	0.38	0		169956	170025	1	0.95				150991	156	X	X
14305	170905	0.38	0		169956	170162	1	0.95				150992	173	X	X	X
63790	174514	0.38	0		169956	170582	1	0.95				150993	21
113708	174513	0.38	0		170765	170766	1	0.95				153031	109
143251	174512	0.38	0.02		170767	170768	1	0.95				153253	63			X
150990	166861	0.38	0.04		170767	170769	1	0.95				153332	59
29730	166861	0.39	0.07		170767	170770	1	0.95				153333	59	X	X	X
104263	169956	0.39	0.07		170768	170769	1	0.95				153420	62	X	X	X
130759	169956	0.39	0.07		170768	170770	1	0.95				153421	62
163240	169956	0.39	0.07		170769	170770	1	0.95				153422	62
969	170764	0.4	0		943	2023	1	0.94				154638	4
969	170765	0.4	0		943	29730	1	0.94				155145	65
969	170766	0.4	0		943	169213	1	0.94				155146	65			X
969	170767	0.4	0		943	170025	1	0.94				156557	15
969	170768	0.4	0		943	170162	1	0.94				157821	8
969	170769	0.4	0		943	170582	1	0.94				158472	4
969	170770	0.4	0		2023	17180	1	0.94				158473	4
991	170764	0.4	0		2023	17181	1	0.94				159292	8
991	170765	0.4	0		2023	48574	1	0.94				160199	19
991	170766	0.4	0		2023	74047	1	0.94				160208	19
991	170767	0.4	0		2023	150990	1	0.94				160285	19
991	170768	0.4	0		2023	150991	1	0.94				160434	71
991	170769	0.4	0		2023	153420	1	0.94				160435	71
991	170770	0.4	0		2023	153421	1	0.94				160436	71
4633	170764	0.4	0		2023	153422	1	0.94				160437	71
4633	170765	0.4	0		2023	166041	1	0.94				160438	71
4633	170766	0.4	0		2023	166042	1	0.94				160439	71
4633	170767	0.4	0		2023	169221	1	0.94				160440	71
4633	170768	0.4	0		6894	17181	1	0.94				163240	82
4633	170769	0.4	0		6894	48574	1	0.94				166041	63			X
4633	170770	0.4	0		8738	17181	1	0.94				166042	63			X
6894	166861	0.4	0.06		8738	48574	1	0.94				166786	109
8738	166861	0.4	0.06		17180	29730	1	0.94				166861	94
143251	174510	0.4	0.01		17180	169213	1	0.94				167099	16
143251	174511	0.4	0.01		17180	170025	1	0.94				167100	16
155145	166861	0.4	0.06		17180	170162	1	0.94				167101	16
155146	166861	0.4	0.06		17180	170582	1	0.94				167102	16
1989	170908	0.41	0.02		17181	155145	1	0.94				167103	16
1989	170909	0.41	0.02		17181	155146	1	0.94				167104	16
1989	170910	0.41	0.02		17181	169213	1	0.94				167105	16
8866	170918	0.41	0.02		17181	170025	1	0.94				168920	31
8866	170919	0.41	0.02		17181	170162	1	0.94				169076	39
8866	170920	0.41	0.02		17181	170582	1	0.94				169213	65			X
8867	170918	0.41	0.02		29730	74047	1	0.94				169221	81
8867	170919	0.41	0.02		29730	166041	1	0.94				169956	64
8867	170920	0.41	0.02		29730	166042	1	0.94				170025	65
8868	150993	0.41	0.01		29730	169956	1	0.94				170162	65
29730	104263	0.41	0.1		48574	155145	1	0.94				170582	65
29730	130759	0.41	0.1		48574	155146	1	0.94				170726	38
29730	163240	0.41	0.1		48574	169213	1	0.94				170727	38
153031	170908	0.41	0.02		48574	170025	1	0.94				170728	38
153031	170909	0.41	0.02		48574	170162	1	0.94				170729	39
153031	170910	0.41	0.02		48574	170582	1	0.94				170730	38
166786	170908	0.41	0.02		74047	169213	1	0.94				170731	38
166786	170909	0.41	0.02		74047	170025	1	0.94				170732	49
166786	170910	0.41	0.02		74047	170162	1	0.94				170733	49
170918	174510	0.41	0.02		74047	170582	1	0.94				170734	49
170918	174511	0.41	0.02		150990	150991	1	0.94				170735	49
170919	174510	0.41	0.02		150991	169213	1	0.94				170736	49
170919	174511	0.41	0.02		150991	169221	1	0.94				170737	49
170920	174510	0.41	0.02		150991	169956	1	0.94				170738	49
170920	174511	0.41	0.02		150991	170025	1	0.94				170739	49
969	170970	0.42	0		150991	170162	1	0.94				170740	49
969	170971	0.42	0		150991	170582	1	0.94				170741	49
969	170972	0.42	0		153420	169213	1	0.94				170742	49
969	170973	0.42	0		153420	170025	1	0.94				170743	49
969	170974	0.42	0		153420	170162	1	0.94				170764	90
991	170970	0.42	0		153420	170582	1	0.94				170765	60
991	170971	0.42	0		153421	169213	1	0.94				170766	60
991	170972	0.42	0		153421	170025	1	0.94				170767	59
991	170973	0.42	0		153421	170162	1	0.94				170768	59
991	170974	0.42	0		153421	170582	1	0.94				170769	59
4633	170970	0.42	0		153422	169213	1	0.94				170770	59			X
4633	170971	0.42	0		153422	170025	1	0.94				170771	12
4633	170972	0.42	0		153422	170162	1	0.94				170772	12
4633	170973	0.42	0		153422	170582	1	0.94				170773	12
4633	170974	0.42	0		166041	169213	1	0.94				170774	12
8877	150993	0.42	0.01		166041	170025	1	0.94				170775	12
14305	150993	0.42	0		166041	170162	1	0.94				170897	65
17181	166861	0.42	0.09		166041	170582	1	0.94				170898	65
48574	166861	0.42	0.09		166042	169213	1	0.94				170899	65
2023	166861	0.43	0.08		166042	170025	1	0.94				170900	65
8866	150993	0.43	0		166042	170162	1	0.94				170901	65
8867	150993	0.43	0		166042	170582	1	0.94				170902	65
150992	170726	0.43	0		170764	170765	1	0.94				170903	65
150992	170727	0.43	0		170764	170766	1	0.94				170904	65
150992	170728	0.43	0		170765	170767	1	0.94				170905	65	X	X
150992	170730	0.43	0		170765	170768	1	0.94				170908	104	X	X
150992	170731	0.43	0		170765	170769	1	0.94				170909	104
150061	170954	0.44	0.07		170765	170770	1	0.94				170910	104
150061	170955	0.44	0.07		170766	170767	1	0.94				170914	98
166861	169213	0.44	0.08		170766	170768	1	0.94				170915	98
166861	170025	0.44	0.08		170766	170769	1	0.94				170916	98
166861	170162	0.44	0.08		170766	170770	1	0.94				170917	98	X	X
166861	170582	0.44	0.08		170954	170955	1	0.94				170918	62	X	X
170954	174509	0.44	0.01		943	17152	1	0.93				170919	62
170955	174509	0.44	0.01		943	17153	1	0.93				170920	62
170959	174509	0.44	0.01		943	17154	1	0.93				170923	63
943	63790	0.45	0		943	17155	1	0.93				170954	55			X
8866	170923	0.45	0.03		2023	6501	1	0.93				170955	55
8867	170923	0.45	0.03		2023	29730	1	0.93				170956	72
8877	170908	0.45	0.03		6501	6894	1	0.93				170959	82
8877	170909	0.45	0.03		6501	8738	1	0.93				170970	102
8877	170910	0.45	0.03		6501	150990	1	0.93				170971	102
8877	170914	0.45	0.03		6501	155145	1	0.93				170972	102
8877	170915	0.45	0.03		6501	155146	1	0.93				170973	102
8877	170916	0.45	0.03		6501	169213	1	0.93				170974	102	X	X	X
8877	170917	0.45	0.03		6501	169221	1	0.93				171965	8
8877	170918	0.45	0.04		6501	169956	1	0.93				172125	15
8877	170919	0.45	0.04		6501	170025	1	0.93				173892	8
8877	170920	0.45	0.04		6501	170162	1	0.93				174507	85
8877	170923	0.45	0.04		6501	170582	1	0.93				174513	109
17180	63790	0.45	0		17152	17180	1	0.93				174514	74			X
17181	63790	0.45	0		17152	17181	1	0.93
48574	63790	0.45	0		17152	29730	1	0.93
63790	74047	0.45	0		17152	48574	1	0.93
63790	166041	0.45	0		17152	74047	1	0.93
63790	166042	0.45	0		17152	166041	1	0.93
92525	170908	0.45	0.03		17152	166042	1	0.93
92525	170909	0.45	0.03		17153	17180	1	0.93
92525	170910	0.45	0.03		17153	17181	1	0.93
143251	170726	0.45	0.01		17153	29730	1	0.93
143251	170727	0.45	0.01		17153	48574	1	0.93
143251	170728	0.45	0.01		17153	74047	1	0.93
143251	170730	0.45	0.01		17153	166041	1	0.93
143251	170731	0.45	0.01		17153	166042	1	0.93
143251	174513	0.45	0.08		17154	17180	1	0.93
145662	170954	0.45	0.07		17154	17181	1	0.93
145662	170955	0.45	0.07		17154	29730	1	0.93
170726	174509	0.45	0.03		17154	48574	1	0.93
170727	174509	0.45	0.03		17154	74047	1	0.93
170728	174509	0.45	0.03		17154	166041	1	0.93
170729	174509	0.45	0.04		17154	166042	1	0.93
170730	174509	0.45	0.03		17155	17180	1	0.93
170731	174509	0.45	0.03		17155	17181	1	0.93
170908	174509	0.45	0.03		17155	29730	1	0.93
170909	174509	0.45	0.03		17155	48574	1	0.93
170910	174509	0.45	0.03		17155	74047	1	0.93
170914	174509	0.45	0.03		17155	166041	1	0.93
170915	174509	0.45	0.03		17155	166042	1	0.93
170916	174509	0.45	0.03		25053	141922	1	0.93
170917	174509	0.45	0.03		25053	141923	1	0.93
170918	174509	0.45	0.04		25053	141924	1	0.93
170919	174509	0.45	0.04		25054	141922	1	0.93
170920	174509	0.45	0.04		25054	141923	1	0.93
170923	174509	0.45	0.04		25054	141924	1	0.93
170956	174509	0.45	0.01		25055	141922	1	0.93
943	166861	0.46	0.12		25055	141923	1	0.93
6501	63790	0.46	0		25055	141924	1	0.93
6501	174515	0.46	0.17		25056	141922	1	0.93
6894	104263	0.46	0.12		25056	141923	1	0.93
6894	130759	0.46	0.12		25056	141924	1	0.93
6894	163240	0.46	0.12		25057	141922	1	0.93
8738	104263	0.46	0.12		25057	141923	1	0.93
8738	130759	0.46	0.12		25057	141924	1	0.93
8738	163240	0.46	0.12		25058	141922	1	0.93
17180	166861	0.46	0.12		25058	141923	1	0.93
29730	63790	0.46	0		25058	141924	1	0.93
63790	145662	0.46	0		29730	169213	1	0.93
63790	150061	0.46	0		29730	170025	1	0.93
63790	150991	0.46	0		29730	170162	1	0.93
63790	153420	0.46	0		29730	170582	1	0.93
63790	153421	0.46	0		104263	166861	1	0.93
63790	153422	0.46	0		130759	166861	1	0.93
74047	166861	0.46	0.12		150061	150071	1	0.93
104263	155145	0.46	0.12		150062	150074	1	0.93
104263	155146	0.46	0.12		150062	150075	1	0.93
130759	155145	0.46	0.12		150063	150074	1	0.93
130759	155146	0.46	0.12		150063	150075	1	0.93
155145	163240	0.46	0.12		150990	150992	1	0.93
155146	163240	0.46	0.12		150991	150992	1	0.93
166041	166861	0.46	0.12		150992	169221	1	0.93
166042	166861	0.46	0.12		163240	166861	1	0.93
170923	174510	0.46	0.02		2023	150992	1	0.92
170923	174511	0.46	0.02		6894	150992	1	0.92
969	6501	0.47	0.01		6894	169956	1	0.92
969	174515	0.47	0.02		8738	150992	1	0.92
991	6501	0.47	0.01		8738	169956	1	0.92
991	174515	0.47	0.02		145662	153332	1	0.92
4633	6501	0.47	0.01		145662	153333	1	0.92
4633	174515	0.47	0.02		145711	145712	1	0.92
17181	104263	0.47	0.16		145711	145713	1	0.92
17181	130759	0.47	0.16		145711	145714	1	0.92
17181	163240	0.47	0.16		145712	145713	1	0.92
48574	104263	0.47	0.16		145712	145714	1	0.92
48574	130759	0.47	0.16		145713	145714	1	0.92
48574	163240	0.47	0.16		150074	153332	1	0.92
63790	170765	0.47	0		150074	153333	1	0.92
63790	170766	0.47	0		150075	153253	1	0.92
63790	174515	0.47	0		150992	155145	1	0.92
84856	170914	0.47	0.05		150992	155146	1	0.92
84856	170915	0.47	0.05		150992	169213	1	0.92
84856	170916	0.47	0.05		150992	169956	1	0.92
84856	170917	0.47	0.05		150992	170025	1	0.92
99663	174509	0.47	0.01		150992	170162	1	0.92
145662	170959	0.47	0.1		150992	170582	1	0.92
150061	170959	0.47	0.09		155145	169956	1	0.92
150992	170729	0.47	0.01		155146	169956	1	0.92
943	143251	0.48	0.11		170954	170959	1	0.92
2023	104263	0.48	0.14		170955	170959	1	0.92
2023	130759	0.48	0.14		943	6894	1	0.91
2023	163240	0.48	0.14		943	8738	1	0.91
17180	143251	0.48	0.11		943	155145	1	0.91
17181	143251	0.48	0.12		943	155146	1	0.91
18724	174513	0.48	0		2023	170765	1	0.91
48574	143251	0.48	0.12		2023	170766	1	0.91
63790	170764	0.48	0.01		6894	17180	1	0.91
63790	170767	0.48	0.01		6894	74047	1	0.91
63790	170768	0.48	0.01		6894	150990	1	0.91
63790	170769	0.48	0.01		6894	166041	1	0.91
63790	170770	0.48	0.01		6894	166042	1	0.91
74047	143251	0.48	0.11		6894	169221	1	0.91
99663	170918	0.48	0.01		8738	17180	1	0.91
99663	170919	0.48	0.01		8738	74047	1	0.91
99663	170920	0.48	0.01		8738	150990	1	0.91
99663	174510	0.48	0.01		8738	166041	1	0.91
99663	174511	0.48	0.01		8738	166042	1	0.91
99663	174512	0.48	0.01		8738	169221	1	0.91
103330	174513	0.48	0		17180	155145	1	0.91
113708	166861	0.48	0.01		17180	155146	1	0.91
124207	174513	0.48	0		17181	29730	1	0.91
143251	166041	0.48	0.11		29730	48574	1	0.91
143251	166042	0.48	0.11		74047	155145	1	0.91
143251	170897	0.48	0.01		74047	155146	1	0.91
143251	170898	0.48	0.01		150990	155145	1	0.91
143251	170899	0.48	0.01		150990	155146	1	0.91
143251	170900	0.48	0.01		150990	170764	1	0.91
143251	170901	0.48	0.01		150990	170765	1	0.91
143251	170902	0.48	0.01		150990	170766	1	0.91
143251	170903	0.48	0.01		150990	170767	1	0.91
143251	170904	0.48	0.01		150990	170768	1	0.91
143251	170905	0.48	0.01		150990	170769	1	0.91
143251	174514	0.48	0.13		150990	170770	1	0.91
145605	174513	0.48	0		153253	174515	1	0.91
156557	174513	0.48	0		153332	174515	1	0.91
172125	174513	0.48	0		153333	174515	1	0.91
8868	170897	0.49	0.06		155145	166041	1	0.91
8868	170898	0.49	0.06		155145	166042	1	0.91
8868	170899	0.49	0.06		155145	169221	1	0.91
8868	170900	0.49	0.06		155146	166041	1	0.91
8868	170901	0.49	0.06		155146	166042	1	0.91
8868	170902	0.49	0.06		155146	169221	1	0.91
8868	170903	0.49	0.06		169213	170764	1	0.91
8868	170904	0.49	0.06		169213	170765	1	0.91
8868	170905	0.49	0.06		169213	170766	1	0.91
8868	170923	0.49	0.05		169213	170767	1	0.91
8877	170897	0.49	0.05		169213	170768	1	0.91
8877	170898	0.49	0.05		169213	170769	1	0.91
8877	170899	0.49	0.05		169213	170770	1	0.91
8877	170900	0.49	0.05		169221	170764	1	0.91
8877	170901	0.49	0.05		169221	170765	1	0.91
8877	170902	0.49	0.05		169221	170766	1	0.91
8877	170903	0.49	0.05		169221	170767	1	0.91
8877	170904	0.49	0.05		169221	170768	1	0.91
8877	170905	0.49	0.05		169221	170769	1	0.91
29730	143251	0.49	0.13		169221	170770	1	0.91
63790	170897	0.49	0.06		169956	170764	1	0.91
63790	170898	0.49	0.06		169956	170765	1	0.91
63790	170899	0.49	0.06		169956	170766	1	0.91
63790	170900	0.49	0.06		169956	170767	1	0.91
63790	170901	0.49	0.06		169956	170768	1	0.91
63790	170902	0.49	0.06		169956	170769	1	0.91
63790	170903	0.49	0.06		169956	170770	1	0.91
63790	170904	0.49	0.06		170025	170764	1	0.91
63790	170905	0.49	0.06		170025	170765	1	0.91
63790	170923	0.49	0.05		170025	170766	1	0.91
63790	170954	0.49	0.01		170025	170767	1	0.91
63790	170955	0.49	0.01		170025	170768	1	0.91
63790	170959	0.49	0.01		170025	170769	1	0.91
92525	170897	0.49	0.05		170025	170770	1	0.91
92525	170898	0.49	0.05		170162	170764	1	0.91
92525	170899	0.49	0.05		170162	170765	1	0.91
92525	170900	0.49	0.05		170162	170766	1	0.91
92525	170901	0.49	0.05		170162	170767	1	0.91
92525	170902	0.49	0.05		170162	170768	1	0.91
92525	170903	0.49	0.05		170162	170769	1	0.91
92525	170904	0.49	0.05		170162	170770	1	0.91
92525	170905	0.49	0.05		170582	170764	1	0.91
104263	169213	0.49	0.15		170582	170765	1	0.91
104263	170025	0.49	0.15		170582	170766	1	0.91
104263	170162	0.49	0.15		170582	170767	1	0.91
104263	170582	0.49	0.15		170582	170768	1	0.91
104263	174515	0.49	0.2		170582	170769	1	0.91
130759	169213	0.49	0.15		170582	170770	1	0.91
130759	170025	0.49	0.15		2023	170764	1	0.9
130759	170162	0.49	0.15		2023	170767	1	0.9
130759	170582	0.49	0.15		2023	170768	1	0.9
130759	174515	0.49	0.2		2023	170769	1	0.9
143251	170729	0.49	0.02		2023	170770	1	0.9
163240	169213	0.49	0.15		6501	150991	1	0.9
163240	170025	0.49	0.15		6894	29730	1	0.9
163240	170162	0.49	0.15		6894	150991	1	0.9
163240	170582	0.49	0.15		6894	153420	1	0.9
163240	174515	0.49	0.2		6894	153421	1	0.9
170897	174509	0.49	0.05		6894	153422	1	0.9
170898	174509	0.49	0.05		8738	29730	1	0.9
170899	174509	0.49	0.05		8738	150991	1	0.9
170900	174509	0.49	0.05		8738	153420	1	0.9
170901	174509	0.49	0.05		8738	153421	1	0.9
170902	174509	0.49	0.05		8738	153422	1	0.9
170903	174509	0.49	0.05		29730	150990	1	0.9
170904	174509	0.49	0.05		29730	155145	1	0.9
170905	174509	0.49	0.05		29730	155146	1	0.9
943	104263	0.5	0.19		150077	170764	1	0.9
943	130759	0.5	0.19		150077	170765	1	0.9
943	163240	0.5	0.19		150077	170766	1	0.9
969	17152	0.5	0.01		150077	170767	1	0.9
969	17153	0.5	0.01		150077	170768	1	0.9
969	17154	0.5	0.01		150077	170769	1	0.9
969	17155	0.5	0.01		150077	170770	1	0.9
969	150062	0.5	0.01		150078	170764	1	0.9
969	150063	0.5	0.01		150078	170765	1	0.9
969	150064	0.5	0.01		150078	170766	1	0.9
969	150065	0.5	0.01		150078	170767	1	0.9
969	150066	0.5	0.01		150078	170768	1	0.9
969	150067	0.5	0.01		150078	170769	1	0.9
969	150068	0.5	0.01		150078	170770	1	0.9
969	150069	0.5	0.01		150991	155145	1	0.9
969	150070	0.5	0.01		150991	155146	1	0.9
969	150071	0.5	0.01		153253	170764	1	0.9
969	150077	0.5	0.01		153253	170765	1	0.9
969	150078	0.5	0.01		153253	170766	1	0.9
969	153253	0.5	0.01		153253	170767	1	0.9
969	153332	0.5	0.01		153253	170768	1	0.9
969	153333	0.5	0.01		153253	170769	1	0.9
991	17152	0.5	0.01		153253	170770	1	0.9
991	17153	0.5	0.01		153332	170764	1	0.9
991	17154	0.5	0.01		153332	170765	1	0.9
991	17155	0.5	0.01		153332	170766	1	0.9
991	150062	0.5	0.01		153332	170767	1	0.9
991	150063	0.5	0.01		153332	170768	1	0.9
991	150064	0.5	0.01		153332	170769	1	0.9
991	150065	0.5	0.01		153332	170770	1	0.9
991	150066	0.5	0.01		153333	170764	1	0.9
991	150067	0.5	0.01		153333	170765	1	0.9
991	150068	0.5	0.01		153333	170766	1	0.9
991	150069	0.5	0.01		153333	170767	1	0.9
991	150070	0.5	0.01		153333	170768	1	0.9
991	150071	0.5	0.01		153333	170769	1	0.9
991	150077	0.5	0.01		153333	170770	1	0.9
991	150078	0.5	0.01		153420	155145	1	0.9
991	153253	0.5	0.01		153420	155146	1	0.9
991	153332	0.5	0.01		153421	155145	1	0.9
991	153333	0.5	0.01		153421	155146	1	0.9
1989	170897	0.5	0.05		153422	155145	1	0.9
1989	170898	0.5	0.05		153422	155146	1	0.9
1989	170899	0.5	0.05		170764	170767	1	0.9
1989	170900	0.5	0.05		170764	170768	1	0.9
1989	170901	0.5	0.05		170764	170769	1	0.9
1989	170902	0.5	0.05		170764	170770	1	0.9
1989	170903	0.5	0.05		174510	174511	1	0.9
1989	170904	0.5	0.05		170954	170956	1	0.89
1989	170905	0.5	0.05		170955	170956	1	0.89
1989	170954	0.5	0.03		170956	170959	1	0.89
1989	170955	0.5	0.03		8866	8867	1	0.88
1989	170959	0.5	0.03		84856	145711	1	0.88
4633	17152	0.5	0.01		84856	145712	1	0.88
4633	17153	0.5	0.01		84856	145713	1	0.88
4633	17154	0.5	0.01		84856	145714	1	0.88
4633	17155	0.5	0.01		145662	150064	1	0.88
4633	150062	0.5	0.01		145662	150065	1	0.88
4633	150063	0.5	0.01		145662	150066	1	0.88
4633	150064	0.5	0.01		145662	150067	1	0.88
4633	150065	0.5	0.01		145662	150068	1	0.88
4633	150066	0.5	0.01		145662	150069	1	0.88
4633	150067	0.5	0.01		145662	150070	1	0.88
4633	150068	0.5	0.01		145662	150071	1	0.88
4633	150069	0.5	0.01		145662	150074	1	0.88
4633	150070	0.5	0.01		145662	150075	1	0.88
4633	150071	0.5	0.01		145662	153253	1	0.88
4633	150077	0.5	0.01		150061	150062	1	0.88
4633	150078	0.5	0.01		150061	150063	1	0.88
4633	153253	0.5	0.01		150061	150064	1	0.88
4633	153332	0.5	0.01		150061	150065	1	0.88
4633	153333	0.5	0.01		150061	150066	1	0.88
8866	170897	0.5	0.04		150061	150067	1	0.88
8866	170898	0.5	0.04		150061	150068	1	0.88
8866	170899	0.5	0.04		150061	150069	1	0.88
8866	170900	0.5	0.04		150061	150070	1	0.88
8866	170901	0.5	0.04		170914	170915	1	0.88
8866	170902	0.5	0.04		170914	170916	1	0.88
8866	170903	0.5	0.04		170914	170917	1	0.88
8866	170904	0.5	0.04		170915	170916	1	0.88
8866	170905	0.5	0.04		170915	170917	1	0.88
8867	170897	0.5	0.04		170916	170917	1	0.88
8867	170898	0.5	0.04		174512	174513	1	0.88
8867	170899	0.5	0.04		174513	174514	1	0.88
8867	170900	0.5	0.04		969	991	1	0.87
8867	170901	0.5	0.04		969	4633	1	0.87
8867	170902	0.5	0.04		991	4633	1	0.87
8867	170903	0.5	0.04		14305	166861	1	0.87
8867	170904	0.5	0.04		150062	170959	1	0.87
8867	170905	0.5	0.04		150063	170959	1	0.87
8868	170908	0.5	0.04		150064	170959	1	0.87
8868	170909	0.5	0.04		150065	170959	1	0.87
8868	170910	0.5	0.04		150066	170959	1	0.87
8868	170914	0.5	0.04		150067	170959	1	0.87
8868	170915	0.5	0.04		150068	170959	1	0.87
8868	170916	0.5	0.04		150069	170959	1	0.87
8868	170917	0.5	0.04		150070	170959	1	0.87
8868	170918	0.5	0.05		150071	170959	1	0.87
8868	170919	0.5	0.05		150074	170959	1	0.87
8868	170920	0.5	0.05		150075	170954	1	0.87
17152	143251	0.5	0.09		150075	170955	1	0.87
17153	143251	0.5	0.09		150075	170959	1	0.87
17154	143251	0.5	0.09		153332	170959	1	0.87
17155	143251	0.5	0.09		153333	170959	1	0.87
17180	104263	0.5	0.19		170908	170909	1	0.87
17180	130759	0.5	0.19		170908	170910	1	0.87
17180	163240	0.5	0.19		170909	170910	1	0.87
63790	170726	0.5	0.05		174514	174515	1	0.87
63790	170727	0.5	0.05		6894	170765	1	0.86
63790	170728	0.5	0.05		6894	170766	1	0.86
63790	170729	0.5	0.05		8738	170765	1	0.86
63790	170730	0.5	0.05		8738	170766	1	0.86
63790	170731	0.5	0.05		14305	104263	1	0.86
63790	170908	0.5	0.04		14305	130759	1	0.86
63790	170909	0.5	0.04		14305	163240	1	0.86
63790	170910	0.5	0.04		150062	170954	1	0.86
63790	170914	0.5	0.04		150062	170955	1	0.86
63790	170915	0.5	0.04		150063	170954	1	0.86
63790	170916	0.5	0.04		150063	170955	1	0.86
63790	170917	0.5	0.04		150064	170954	1	0.86
63790	170918	0.5	0.05		150064	170955	1	0.86
63790	170919	0.5	0.05		150065	170954	1	0.86
63790	170920	0.5	0.05		150065	170955	1	0.86
63790	170956	0.5	0.02		150066	170954	1	0.86
74047	104263	0.5	0.19		150066	170955	1	0.86
74047	130759	0.5	0.19		150067	170954	1	0.86
74047	163240	0.5	0.19		150067	170955	1	0.86
104263	166041	0.5	0.19		150068	170954	1	0.86
104263	166042	0.5	0.19		150068	170955	1	0.86
113708	174514	0.5	0.02		150069	170954	1	0.86
130759	166041	0.5	0.19		150069	170955	1	0.86
130759	166042	0.5	0.19		150070	170954	1	0.86
150991	174515	0.5	0.21		150070	170955	1	0.86
153031	170897	0.5	0.05		150071	170954	1	0.86
153031	170898	0.5	0.05		150071	170955	1	0.86
153031	170899	0.5	0.05		150074	170954	1	0.86
153031	170900	0.5	0.05		150074	170955	1	0.86
153031	170901	0.5	0.05		150077	170954	1	0.86
153031	170902	0.5	0.05		150077	170955	1	0.86
153031	170903	0.5	0.05		150077	174515	1	0.86
153031	170904	0.5	0.05		150078	170954	1	0.86
153031	170905	0.5	0.05		150078	170955	1	0.86
153031	170954	0.5	0.03		150078	174515	1	0.86
153031	170955	0.5	0.03		150991	170764	1	0.86
153031	170959	0.5	0.03		153332	170954	1	0.86
163240	166041	0.5	0.19		153332	170955	1	0.86
163240	166042	0.5	0.19		153333	170954	1	0.86
166786	170897	0.5	0.05		153333	170955	1	0.86
166786	170898	0.5	0.05		153420	170764	1	0.86
166786	170899	0.5	0.05		153420	170765	1	0.86
166786	170900	0.5	0.05		153420	170766	1	0.86
166786	170901	0.5	0.05		153420	170767	1	0.86
166786	170902	0.5	0.05		153420	170768	1	0.86
166786	170903	0.5	0.05		153420	170769	1	0.86
166786	170904	0.5	0.05		153420	170770	1	0.86
166786	170905	0.5	0.05		153421	170764	1	0.86
166786	170954	0.5	0.03		153421	170765	1	0.86
166786	170955	0.5	0.03		153421	170766	1	0.86
166786	170959	0.5	0.03		153421	170767	1	0.86
170897	174510	0.5	0.03		153421	170768	1	0.86
170897	174511	0.5	0.03		153421	170769	1	0.86
170898	174510	0.5	0.03		153421	170770	1	0.86
170898	174511	0.5	0.03		153422	170764	1	0.86
170899	174510	0.5	0.03		153422	170765	1	0.86
170899	174511	0.5	0.03		153422	170766	1	0.86
170900	174510	0.5	0.03		153422	170767	1	0.86
170900	174511	0.5	0.03		153422	170768	1	0.86
170901	174510	0.5	0.03		153422	170769	1	0.86
170901	174511	0.5	0.03		153422	170770	1	0.86
170902	174510	0.5	0.03		155145	170765	1	0.86
170902	174511	0.5	0.03		155145	170766	1	0.86
170903	174510	0.5	0.03		155146	170765	1	0.86
170903	174511	0.5	0.03		155146	170766	1	0.86
170904	174510	0.5	0.03		170726	170727	1	0.86
170904	174511	0.5	0.03		170726	170728	1	0.86
170905	174510	0.5	0.03		170726	170730	1	0.86
170905	174511	0.5	0.03		170726	170731	1	0.86
969	25053	0.51	0.01		170727	170728	1	0.86
969	25054	0.51	0.01		170727	170730	1	0.86
969	25055	0.51	0.01		170727	170731	1	0.86
969	25056	0.51	0.01		170728	170730	1	0.86
969	25057	0.51	0.01		170728	170731	1	0.86
969	25058	0.51	0.01		170730	170731	1	0.86
969	141922	0.51	0.01		170954	170970	1	0.86
969	141923	0.51	0.01		170954	170971	1	0.86
969	141924	0.51	0.01		170954	170972	1	0.86
969	150074	0.51	0.01		170954	170973	1	0.86
969	150075	0.51	0.01		170954	170974	1	0.86
969	174514	0.51	0.07		170955	170970	1	0.86
991	25053	0.51	0.01		170955	170971	1	0.86
991	25054	0.51	0.01		170955	170972	1	0.86
991	25055	0.51	0.01		170955	170973	1	0.86
991	25056	0.51	0.01		170955	170974	1	0.86
991	25057	0.51	0.01		174512	174514	1	0.86
991	25058	0.51	0.01		1989	153031	1	0.85
991	141922	0.51	0.01		1989	166786	1	0.85
991	141923	0.51	0.01		6894	170764	1	0.85
991	141924	0.51	0.01		6894	170767	1	0.85
991	150074	0.51	0.01		6894	170768	1	0.85
991	150075	0.51	0.01		6894	170769	1	0.85
991	174514	0.51	0.07		6894	170770	1	0.85
1989	170726	0.51	0.08		8738	170764	1	0.85
1989	170727	0.51	0.08		8738	170767	1	0.85
1989	170728	0.51	0.08		8738	170768	1	0.85
1989	170729	0.51	0.09		8738	170769	1	0.85
1989	170730	0.51	0.08		8738	170770	1	0.85
1989	170731	0.51	0.08		84856	153332	1	0.85
1989	170914	0.51	0.08		84856	153333	1	0.85
1989	170915	0.51	0.08		153031	166786	1	0.85
1989	170916	0.51	0.08		155145	170764	1	0.85
1989	170917	0.51	0.08		155145	170767	1	0.85
1989	170918	0.51	0.09		155145	170768	1	0.85
1989	170919	0.51	0.09		155145	170769	1	0.85
1989	170920	0.51	0.09		155145	170770	1	0.85
1989	170956	0.51	0.04		155146	170764	1	0.85
1989	174510	0.51	0.07		155146	170767	1	0.85
1989	174511	0.51	0.07		155146	170768	1	0.85
4633	25053	0.51	0.01		155146	170769	1	0.85
4633	25054	0.51	0.01		155146	170770	1	0.85
4633	25055	0.51	0.01		170918	170919	1	0.85
4633	25056	0.51	0.01		170918	170920	1	0.85
4633	25057	0.51	0.01		170919	170920	1	0.85
4633	25058	0.51	0.01		174510	174512	1	0.85
4633	141922	0.51	0.01		174511	174512	1	0.85
4633	141923	0.51	0.01		174513	174515	1	0.85
4633	141924	0.51	0.01		17152	170956	1	0.84
4633	150074	0.51	0.01		17153	170956	1	0.84
4633	150075	0.51	0.01		17154	170956	1	0.84
4633	174514	0.51	0.07		17155	170956	1	0.84
25053	143251	0.51	0.11		25053	170956	1	0.84
25054	143251	0.51	0.11		25054	170956	1	0.84
25055	143251	0.51	0.11		25055	170956	1	0.84
25056	143251	0.51	0.11		25056	170956	1	0.84
25057	143251	0.51	0.11		25057	170956	1	0.84
84856	170908	0.51	0.06		25058	170956	1	0.84
84856	170909	0.51	0.06		141922	170956	1	0.84
84856	170910	0.51	0.06		141923	170956	1	0.84
141922	143251	0.51	0.11		141924	170956	1	0.84
141923	143251	0.51	0.11		150062	170956	1	0.84
141924	143251	0.51	0.11		150063	170956	1	0.84
153031	170726	0.51	0.08		150064	170956	1	0.84
153031	170727	0.51	0.08		150065	170956	1	0.84
153031	170728	0.51	0.08		150066	170956	1	0.84
153031	170729	0.51	0.09		150067	170956	1	0.84
153031	170730	0.51	0.08		150068	170956	1	0.84
153031	170731	0.51	0.08		150069	170956	1	0.84
153031	170914	0.51	0.08		150070	170956	1	0.84
153031	170915	0.51	0.08		150071	170956	1	0.84
153031	170916	0.51	0.08		150074	170956	1	0.84
153031	170917	0.51	0.08		150075	170956	1	0.84
153031	170918	0.51	0.09		150077	170956	1	0.84
153031	170919	0.51	0.09		150077	174514	1	0.84
153031	170920	0.51	0.09		150078	170956	1	0.84
153031	170956	0.51	0.04		150078	174514	1	0.84
153031	174510	0.51	0.07		153253	170956	1	0.84
153031	174511	0.51	0.07		153253	174514	1	0.84
166786	170726	0.51	0.08		153332	170956	1	0.84
166786	170727	0.51	0.08		153332	174514	1	0.84
166786	170728	0.51	0.08		153333	170956	1	0.84
166786	170729	0.51	0.09		153333	174514	1	0.84
166786	170730	0.51	0.08		170908	170914	1	0.84
166786	170731	0.51	0.08		170908	170915	1	0.84
166786	170914	0.51	0.08		170908	170916	1	0.84
166786	170915	0.51	0.08		170908	170917	1	0.84
166786	170916	0.51	0.08		170909	170914	1	0.84
166786	170917	0.51	0.08		170909	170915	1	0.84
166786	170918	0.51	0.09		170909	170916	1	0.84
166786	170919	0.51	0.09		170909	170917	1	0.84
166786	170920	0.51	0.09		170910	170914	1	0.84
166786	170956	0.51	0.04		170910	170915	1	0.84
166786	174510	0.51	0.07		170910	170916	1	0.84
166786	174511	0.51	0.07		170910	170917	1	0.84
969	174510	0.52	0.1		170956	170970	1	0.84
969	174511	0.52	0.1		170956	170971	1	0.84
969	174512	0.52	0.09		170956	170972	1	0.84
969	174513	0.52	0.08		170956	170973	1	0.84
991	174510	0.52	0.1		170956	170974	1	0.84
991	174511	0.52	0.1		174510	174513	1	0.84
991	174512	0.52	0.09		174511	174513	1	0.84
991	174513	0.52	0.08		174510	174514	1	0.83
4633	174510	0.52	0.1		174511	174514	1	0.83
4633	174511	0.52	0.1		174512	174515	1	0.83
4633	174512	0.52	0.09		943	174512	1	0.82
4633	174513	0.52	0.08		17180	174512	1	0.82
25058	143251	0.52	0.11		17181	174512	1	0.82
170908	174512	0.52	0.09		29730	174512	1	0.82
170908	174513	0.52	0.08		48574	174512	1	0.82
170909	174512	0.52	0.09		74047	174512	1	0.82
170909	174513	0.52	0.08		139039	139040	1	0.82
170910	174512	0.52	0.09		139039	139041	1	0.82
170910	174513	0.52	0.08		139039	139042	1	0.82
924	99663	0.53	0.03		139039	139043	1	0.82
969	2023	0.53	0.02		139039	139044	1	0.82
969	6894	0.53	0.02		139039	139045	1	0.82
969	8738	0.53	0.02		139039	139046	1	0.82
969	155145	0.53	0.02		139039	139047	1	0.82
969	155146	0.53	0.02		139039	139048	1	0.82
969	169213	0.53	0.02		139039	139049	1	0.82
969	169956	0.53	0.02		139039	139050	1	0.82
969	170025	0.53	0.02		139040	139041	1	0.82
969	170162	0.53	0.02		139040	139042	1	0.82
969	170582	0.53	0.02		139040	139043	1	0.82
991	2023	0.53	0.02		139040	139044	1	0.82
991	6894	0.53	0.02		139040	139045	1	0.82
991	8738	0.53	0.02		139040	139046	1	0.82
991	155145	0.53	0.02		139040	139047	1	0.82
991	155146	0.53	0.02		139040	139048	1	0.82
991	169213	0.53	0.02		139040	139049	1	0.82
991	169956	0.53	0.02		139040	139050	1	0.82
991	170025	0.53	0.02		139041	139042	1	0.82
991	170162	0.53	0.02		139041	139043	1	0.82
991	170582	0.53	0.02		139041	139044	1	0.82
2023	4633	0.53	0.02		139041	139045	1	0.82
4633	6894	0.53	0.02		139041	139046	1	0.82
4633	8738	0.53	0.02		139041	139047	1	0.82
4633	155145	0.53	0.02		139041	139048	1	0.82
4633	155146	0.53	0.02		139041	139049	1	0.82
4633	169213	0.53	0.02		139041	139050	1	0.82
4633	169956	0.53	0.02		139042	139043	1	0.82
4633	170025	0.53	0.02		139042	139044	1	0.82
4633	170162	0.53	0.02		139042	139045	1	0.82
4633	170582	0.53	0.02		139042	139046	1	0.82
15741	170764	0.53	0		139042	139047	1	0.82
15741	170765	0.53	0		139042	139048	1	0.82
15741	170766	0.53	0		139042	139049	1	0.82
15741	170767	0.53	0		139042	139050	1	0.82
15741	170768	0.53	0		139043	139044	1	0.82
15741	170769	0.53	0		139043	139045	1	0.82
15741	170770	0.53	0		139043	139046	1	0.82
17152	113708	0.53	0		139043	139047	1	0.82
17153	113708	0.53	0		139043	139048	1	0.82
17154	113708	0.53	0		139043	139049	1	0.82
17155	113708	0.53	0		139043	139050	1	0.82
99663	179475	0.53	0.03		139044	139045	1	0.82
104263	174507	0.53	0		139044	139046	1	0.82
130759	174507	0.53	0		139044	139047	1	0.82
163240	174507	0.53	0		139044	139048	1	0.82
924	8868	0.54	0.03		139044	139049	1	0.82
924	8877	0.54	0.02		139044	139050	1	0.82
943	969	0.54	0.03		139045	139046	1	0.82
943	991	0.54	0.03		139045	139047	1	0.82
943	4633	0.54	0.03		139045	139048	1	0.82
969	17180	0.54	0.03		139045	139049	1	0.82
969	17181	0.54	0.03		139045	139050	1	0.82
969	48574	0.54	0.03		139046	139047	1	0.82
969	74047	0.54	0.03		139046	139048	1	0.82
969	150990	0.54	0.03		139046	139049	1	0.82
969	166041	0.54	0.03		139046	139050	1	0.82
969	166042	0.54	0.03		139047	139048	1	0.82
969	169221	0.54	0.03		139047	139049	1	0.82
991	17180	0.54	0.03		139047	139050	1	0.82
991	17181	0.54	0.03		139048	139049	1	0.82
991	48574	0.54	0.03		139048	139050	1	0.82
991	74047	0.54	0.03		139049	139050	1	0.82
991	150990	0.54	0.03		145711	153253	1	0.82
991	166041	0.54	0.03		145711	153332	1	0.82
991	166042	0.54	0.03		145711	153333	1	0.82
991	169221	0.54	0.03		145712	153253	1	0.82
4633	17180	0.54	0.03		145712	153332	1	0.82
4633	17181	0.54	0.03		145712	153333	1	0.82
4633	48574	0.54	0.03		145713	153253	1	0.82
4633	74047	0.54	0.03		145713	153332	1	0.82
4633	150990	0.54	0.03		145713	153333	1	0.82
4633	166041	0.54	0.03		145714	153253	1	0.82
4633	166042	0.54	0.03		145714	153332	1	0.82
4633	169221	0.54	0.03		145714	153333	1	0.82
8868	15741	0.54	0.03		150077	174513	1	0.82
8868	174507	0.54	0.03		150078	174513	1	0.82
8877	174507	0.54	0.02		150990	174512	1	0.82
15741	116088	0.54	0.03		166041	174512	1	0.82
15741	143251	0.54	0		166042	174512	1	0.82
15741	170959	0.54	0.01		169221	174512	1	0.82
15741	174514	0.54	0.01		169956	174512	1	0.82
113708	174507	0.54	0.03		170897	170898	1	0.82
143251	170923	0.54	0.03		170897	170899	1	0.82
174514	179475	0.54	0.01		170897	170900	1	0.82
924	8866	0.55	0.02		170897	170901	1	0.82
924	8867	0.55	0.02		170897	170902	1	0.82
924	174513	0.55	0.01		170897	170903	1	0.82
969	29730	0.55	0.04		170897	170904	1	0.82
969	145662	0.55	0.04		170897	170905	1	0.82
969	150061	0.55	0.04		170898	170899	1	0.82
969	150991	0.55	0.03		170898	170900	1	0.82
969	153420	0.55	0.03		170898	170901	1	0.82
969	153421	0.55	0.03		170898	170902	1	0.82
969	153422	0.55	0.03		170898	170903	1	0.82
991	29730	0.55	0.04		170898	170904	1	0.82
991	145662	0.55	0.04		170898	170905	1	0.82
991	150061	0.55	0.04		170899	170900	1	0.82
991	150991	0.55	0.03		170899	170901	1	0.82
991	153420	0.55	0.03		170899	170902	1	0.82
991	153421	0.55	0.03		170899	170903	1	0.82
991	153422	0.55	0.03		170899	170904	1	0.82
1989	170923	0.55	0.11		170899	170905	1	0.82
1989	174509	0.55	0.11		170900	170901	1	0.82
4633	29730	0.55	0.04		170900	170902	1	0.82
4633	145662	0.55	0.04		170900	170903	1	0.82
4633	150061	0.55	0.04		170900	170904	1	0.82
4633	150991	0.55	0.03		170900	170905	1	0.82
4633	153420	0.55	0.03		170901	170902	1	0.82
4633	153421	0.55	0.03		170901	170903	1	0.82
4633	153422	0.55	0.03		170901	170904	1	0.82
8866	15741	0.55	0.02		170901	170905	1	0.82
8866	174507	0.55	0.02		170902	170903	1	0.82
8867	15741	0.55	0.02		170902	170904	1	0.82
8867	174507	0.55	0.02		170902	170905	1	0.82
8877	170729	0.55	0.11		170903	170904	1	0.82
8877	174509	0.55	0.11		170903	170905	1	0.82
15741	174510	0.55	0.01		170904	170905	1	0.82
15741	174511	0.55	0.01		2023	174512	1	0.81
15741	174512	0.55	0.01		6894	174512	1	0.81
15741	174513	0.55	0.01		8738	174512	1	0.81
55278	174513	0.55	0.01		153253	174513	1	0.81
55395	174513	0.55	0.01		153332	174513	1	0.81
63790	150993	0.55	0.07		153333	174513	1	0.81
92525	170729	0.55	0.11		155145	174512	1	0.81
92525	170918	0.55	0.11		155146	174512	1	0.81
92525	170919	0.55	0.11		169213	174512	1	0.81
92525	170920	0.55	0.11		170025	174512	1	0.81
92525	170923	0.55	0.11		170162	174512	1	0.81
92525	170954	0.55	0.04		170582	174512	1	0.81
92525	170955	0.55	0.04		170726	170729	1	0.81
92525	170959	0.55	0.04		170727	170729	1	0.81
92525	174509	0.55	0.11		170728	170729	1	0.81
150993	174509	0.55	0.07		170729	170730	1	0.81
153031	170923	0.55	0.11		170729	170731	1	0.81
153031	174509	0.55	0.11		1989	92525	1	0.8
166786	170923	0.55	0.11		25053	174512	1	0.8
166786	174509	0.55	0.11		25054	174512	1	0.8
166861	174515	0.55	0.24		25055	174512	1	0.8
174513	179475	0.55	0.01		25056	174512	1	0.8
943	113708	0.56	0.02		25057	174512	1	0.8
969	150992	0.56	0.05		25058	174512	1	0.8
991	150992	0.56	0.05		72350	140137	1	0.8
4633	150992	0.56	0.05		72350	148969	1	0.8
6501	170908	0.56	0.04		92525	153031	1	0.8
6501	170909	0.56	0.04		92525	166786	1	0.8
6501	170910	0.56	0.04		140137	148969	1	0.8
8866	170726	0.56	0.13		141922	174512	1	0.8
8866	170727	0.56	0.13		141923	174512	1	0.8
8866	170728	0.56	0.13		141924	174512	1	0.8
8866	170730	0.56	0.13		150077	174512	1	0.8
8866	170731	0.56	0.13		150078	174512	1	0.8
8866	174509	0.56	0.09		153253	174512	1	0.8
8867	170726	0.56	0.13		170918	170923	1	0.8
8867	170727	0.56	0.13		170919	170923	1	0.8
8867	170728	0.56	0.13		170920	170923	1	0.8
8867	170730	0.56	0.13		170970	174512	1	0.8
8867	170731	0.56	0.13		170971	174512	1	0.8
8867	174509	0.56	0.09		170972	174512	1	0.8
8877	170726	0.56	0.1		170973	174512	1	0.8
8877	170727	0.56	0.1		170974	174512	1	0.8
8877	170728	0.56	0.1		174510	174515	1	0.8
8877	170730	0.56	0.1		174511	174515	1	0.8
8877	170731	0.56	0.1		943	174510	1	0.79
17180	113708	0.56	0.02		943	174511	1	0.79
17181	174515	0.56	0.27		17152	174512	1	0.79
25053	99663	0.56	0		17153	174512	1	0.79
25054	99663	0.56	0		17154	174512	1	0.79
25055	99663	0.56	0		17155	174512	1	0.79
25056	99663	0.56	0		17180	174510	1	0.79
25057	99663	0.56	0		17180	174511	1	0.79
25058	99663	0.56	0		17181	174510	1	0.79
29730	174515	0.56	0.28		17181	174511	1	0.79
48574	174515	0.56	0.27		29730	174510	1	0.79
74047	113708	0.56	0.02		29730	174511	1	0.79
92525	170726	0.56	0.1		48574	174510	1	0.79
92525	170727	0.56	0.1		48574	174511	1	0.79
92525	170728	0.56	0.1		74047	174510	1	0.79
92525	170730	0.56	0.1		74047	174511	1	0.79
92525	170731	0.56	0.1		145662	174510	1	0.79
92525	170914	0.56	0.09		145662	174511	1	0.79
92525	170915	0.56	0.09		150061	174510	1	0.79
92525	170916	0.56	0.09		150061	174511	1	0.79
92525	170917	0.56	0.09		153332	174512	1	0.79
92525	170956	0.56	0.05		153333	174512	1	0.79
92525	174510	0.56	0.08		166041	174510	1	0.79
92525	174511	0.56	0.08		166041	174511	1	0.79
99663	141922	0.56	0		166042	174510	1	0.79
99663	141923	0.56	0		166042	174511	1	0.79
99663	141924	0.56	0		170914	170918	1	0.79
113708	166041	0.56	0.02		170914	170919	1	0.79
113708	166042	0.56	0.02		170914	170920	1	0.79
150993	174510	0.56	0.05		170915	170918	1	0.79
150993	174511	0.56	0.05		170915	170919	1	0.79
170726	174510	0.56	0.12		170915	170920	1	0.79
170726	174511	0.56	0.12		170916	170918	1	0.79
170727	174510	0.56	0.12		170916	170919	1	0.79
170727	174511	0.56	0.12		170916	170920	1	0.79
170728	174510	0.56	0.12		170917	170918	1	0.79
170728	174511	0.56	0.12		170917	170919	1	0.79
170730	174510	0.56	0.12		170917	170920	1	0.79
170730	174511	0.56	0.12		2023	174510	1	0.78
170731	174510	0.56	0.12		2023	174511	1	0.78
170731	174511	0.56	0.12		6894	174510	1	0.78
170914	174512	0.56	0.14		6894	174511	1	0.78
170914	174513	0.56	0.13		8738	174510	1	0.78
170915	174512	0.56	0.14		8738	174511	1	0.78
170915	174513	0.56	0.13		8866	170765	1	0.78
170916	174512	0.56	0.14		8866	170766	1	0.78
170916	174513	0.56	0.13		8867	170765	1	0.78
170917	174512	0.56	0.14		8867	170766	1	0.78
170917	174513	0.56	0.13		8868	8877	1	0.78
1989	150992	0.57	0.04		150990	174510	1	0.78
1989	174515	0.57	0.04		150990	174511	1	0.78
17181	113708	0.57	0.02		155145	174510	1	0.78
29730	113708	0.57	0.02		155145	174511	1	0.78
48574	113708	0.57	0.02		155146	174510	1	0.78
150992	153031	0.57	0.04		155146	174511	1	0.78
150992	166786	0.57	0.04		169213	174510	1	0.78
153031	174515	0.57	0.04		169213	174511	1	0.78
166786	174515	0.57	0.04		169221	174510	1	0.78
943	99663	0.58	0.01		169221	174511	1	0.78
17180	99663	0.58	0.01		169956	174510	1	0.78
17181	99663	0.58	0.01		169956	174511	1	0.78
18724	150061	0.58	0.01		170025	174510	1	0.78
29730	99663	0.58	0.01		170025	174511	1	0.78
48574	99663	0.58	0.01		170162	174510	1	0.78
74047	99663	0.58	0.01		170162	174511	1	0.78
99663	166041	0.58	0.01		170582	174510	1	0.78
99663	166042	0.58	0.01		170582	174511	1	0.78
103330	150061	0.58	0.01		170726	170923	1	0.78
124207	150061	0.58	0.01		170727	170923	1	0.78
145605	150061	0.58	0.01		170728	170923	1	0.78
150061	156557	0.58	0.01		170730	170923	1	0.78
150061	172125	0.58	0.01		170731	170923	1	0.78
169221	174515	0.58	0.29		170897	170923	1	0.78
943	174515	0.59	0.3		170898	170923	1	0.78
6501	170914	0.59	0.08		170899	170923	1	0.78
6501	170915	0.59	0.08		170900	170923	1	0.78
6501	170916	0.59	0.08		170901	170923	1	0.78
6501	170917	0.59	0.08		170902	170923	1	0.78
8556	10815	0.59	0.05		170903	170923	1	0.78
8556	10816	0.59	0.05		170904	170923	1	0.78
8556	10817	0.59	0.05		170905	170923	1	0.78
8556	10818	0.59	0.05		18724	103330	1	0.77
8556	10819	0.59	0.05		18724	124207	1	0.77
8556	10820	0.59	0.05		18724	145605	1	0.77
8556	10821	0.59	0.05		18724	156557	1	0.77
8556	10822	0.59	0.05		18724	172125	1	0.77
8556	10823	0.59	0.05		103330	124207	1	0.77
8556	10824	0.59	0.05		103330	145605	1	0.77
17180	174515	0.59	0.3		103330	156557	1	0.77
18724	174515	0.59	0.01		103330	172125	1	0.77
37127	150060	0.59	0.05		124207	145605	1	0.77
74047	174515	0.59	0.3		124207	156557	1	0.77
103330	174515	0.59	0.01		124207	172125	1	0.77
104263	113708	0.59	0.03		145605	156557	1	0.77
113708	130759	0.59	0.03		145605	172125	1	0.77
113708	163240	0.59	0.03		156557	172125	1	0.77
124207	174515	0.59	0.01		943	8866	1	0.76
143251	170918	0.59	0.07		943	8867	1	0.76
143251	170919	0.59	0.07		8866	17180	1	0.76
143251	170920	0.59	0.07		8866	17181	1	0.76
145605	174515	0.59	0.01		8866	29730	1	0.76
145662	174515	0.59	0.32		8866	48574	1	0.76
156557	174515	0.59	0.01		8866	74047	1	0.76
166041	174515	0.59	0.3		8866	153420	1	0.76
166042	174515	0.59	0.3		8866	153421	1	0.76
172125	174515	0.59	0.01		8866	153422	1	0.76
943	130181	0.6	0.01		8866	166041	1	0.76
943	150060	0.6	0.01		8866	166042	1	0.76
6894	174515	0.6	0.3		8867	17180	1	0.76
8738	174515	0.6	0.3		8867	17181	1	0.76
17180	130181	0.6	0.01		8867	29730	1	0.76
17180	150060	0.6	0.01		8867	48574	1	0.76
17181	130181	0.6	0.01		8867	74047	1	0.76
17181	150060	0.6	0.01		8867	153420	1	0.76
18724	99663	0.6	0.1		8867	153421	1	0.76
48574	130181	0.6	0.01		8867	153422	1	0.76
48574	150060	0.6	0.01		8867	166041	1	0.76
61516	150991	0.6	0.01		8867	166042	1	0.76
74047	130181	0.6	0.01		17152	174510	1	0.76
74047	150060	0.6	0.01		17152	174511	1	0.76
99663	103330	0.6	0.1		17153	174510	1	0.76
99663	124207	0.6	0.1		17153	174511	1	0.76
99663	145605	0.6	0.1		17154	174510	1	0.76
99663	156557	0.6	0.1		17154	174511	1	0.76
99663	172125	0.6	0.1		17155	174510	1	0.76
104263	150075	0.6	0.25		17155	174511	1	0.76
116088	150071	0.6	0.01		25053	174510	1	0.76
130181	166041	0.6	0.01		25053	174511	1	0.76
130181	166042	0.6	0.01		25054	174510	1	0.76
130759	150075	0.6	0.25		25054	174511	1	0.76
150060	166041	0.6	0.01		25055	174510	1	0.76
150060	166042	0.6	0.01		25055	174511	1	0.76
150075	163240	0.6	0.25		25056	174510	1	0.76
150075	166861	0.6	0.23		25056	174511	1	0.76
155145	174515	0.6	0.3		25057	174510	1	0.76
155146	174515	0.6	0.3		25057	174511	1	0.76
170908	174514	0.6	0.13		25058	174510	1	0.76
170909	174514	0.6	0.13		25058	174511	1	0.76
170910	174514	0.6	0.13		141922	174510	1	0.76
924	37127	0.61	0.05		141922	174511	1	0.76
1989	174512	0.61	0.13		141923	174510	1	0.76
1989	174513	0.61	0.12		141923	174511	1	0.76
1989	174514	0.61	0.1		141924	174510	1	0.76
8866	170729	0.61	0.15		141924	174511	1	0.76
8867	170729	0.61	0.15		150062	174510	1	0.76
8868	170729	0.61	0.13		150062	174511	1	0.76
8868	174509	0.61	0.13		150063	174510	1	0.76
8906	104263	0.61	0.01		150063	174511	1	0.76
8906	130759	0.61	0.01		150064	174510	1	0.76
8906	163240	0.61	0.01		150064	174511	1	0.76
10815	174507	0.61	0.05		150065	174510	1	0.76
10816	174507	0.61	0.05		150065	174511	1	0.76
10817	174507	0.61	0.05		150066	174510	1	0.76
10818	174507	0.61	0.05		150066	174511	1	0.76
10819	174507	0.61	0.05		150067	174510	1	0.76
10820	174507	0.61	0.05		150067	174511	1	0.76
10821	174507	0.61	0.05		150068	174510	1	0.76
10822	174507	0.61	0.05		150068	174511	1	0.76
10823	174507	0.61	0.05		150069	174510	1	0.76
10824	174507	0.61	0.05		150069	174511	1	0.76
15741	37127	0.61	0.05		150070	174510	1	0.76
29730	61516	0.61	0.01		150070	174511	1	0.76
29730	130181	0.61	0.01		150071	174510	1	0.76
29730	150060	0.61	0.01		150071	174511	1	0.76
55278	150060	0.61	0.05		150074	174510	1	0.76
55395	150060	0.61	0.05		150074	174511	1	0.76
61516	150992	0.61	0.01		150075	174510	1	0.76
99663	170959	0.61	0.03		150075	174511	1	0.76
104263	130181	0.61	0.01		150077	174510	1	0.76
130181	130759	0.61	0.01		150077	174511	1	0.76
130181	163240	0.61	0.01		150078	174510	1	0.76
130181	174507	0.61	0.05		150078	174511	1	0.76
130181	174515	0.61	0.01		153253	174510	1	0.76
143251	150992	0.61	0.28		153253	174511	1	0.76
150990	174515	0.61	0.32		153332	174510	1	0.76
153031	174512	0.61	0.13		153332	174511	1	0.76
153031	174513	0.61	0.12		153333	174510	1	0.76
153031	174514	0.61	0.1		153333	174511	1	0.76
166786	174512	0.61	0.13		170897	170918	1	0.76
166786	174513	0.61	0.12		170897	170919	1	0.76
166786	174514	0.61	0.1		170897	170920	1	0.76
169956	174515	0.61	0.31		170898	170918	1	0.76
170729	174510	0.61	0.14		170898	170919	1	0.76
170729	174511	0.61	0.14		170898	170920	1	0.76
170764	174515	0.61	0.31		170899	170918	1	0.76
8868	170726	0.62	0.12		170899	170919	1	0.76
8868	170727	0.62	0.12		170899	170920	1	0.76
8868	170728	0.62	0.12		170900	170918	1	0.76
8868	170730	0.62	0.12		170900	170919	1	0.76
8868	170731	0.62	0.12		170900	170920	1	0.76
8906	166861	0.62	0.01		170901	170918	1	0.76
10815	168920	0.62	0.01		170901	170919	1	0.76
10816	168920	0.62	0.01		170901	170920	1	0.76
10817	168920	0.62	0.01		170902	170918	1	0.76
10818	168920	0.62	0.01		170902	170919	1	0.76
10819	168920	0.62	0.01		170902	170920	1	0.76
10820	168920	0.62	0.01		170903	170918	1	0.76
10821	168920	0.62	0.01		170903	170919	1	0.76
10822	168920	0.62	0.01		170903	170920	1	0.76
10823	168920	0.62	0.01		170904	170918	1	0.76
10824	168920	0.62	0.01		170904	170919	1	0.76
18724	150060	0.62	0.04		170904	170920	1	0.76
18724	174514	0.62	0.04		170905	170918	1	0.76
34807.1	168920	0.62	0.01		170905	170919	1	0.76
61516	170764	0.62	0.01		170905	170920	1	0.76
61516	170765	0.62	0.01		170914	170923	1	0.76
61516	170766	0.62	0.01		170915	170923	1	0.76
61516	170767	0.62	0.01		170916	170923	1	0.76
61516	170768	0.62	0.01		170917	170923	1	0.76
61516	170769	0.62	0.01		170970	174510	1	0.76
61516	170770	0.62	0.01		170970	174511	1	0.76
61516	170959	0.62	0.01		170971	174510	1	0.76
84856	99663	0.62	0.04		170971	174511	1	0.76
99663	113708	0.62	0.09		170972	174510	1	0.76
99663	130181	0.62	0.04		170972	174511	1	0.76
99663	170954	0.62	0.03		170973	174510	1	0.76
99663	170955	0.62	0.03		170973	174511	1	0.76
99663	174513	0.62	0.05		170974	174510	1	0.76
103330	150060	0.62	0.04		170974	174511	1	0.76
103330	174514	0.62	0.04		6894	8866	1	0.75
104263	150077	0.62	0.28		6894	8867	1	0.75
104263	150078	0.62	0.28		8738	8866	1	0.75
124207	150060	0.62	0.04		8738	8867	1	0.75
124207	174514	0.62	0.04		8866	150990	1	0.75
130759	150077	0.62	0.28		8866	155145	1	0.75
130759	150078	0.62	0.28		8866	155146	1	0.75
145605	150060	0.62	0.04		8866	169213	1	0.75
145605	174514	0.62	0.04		8866	169221	1	0.75
150060	156557	0.62	0.04		8866	169956	1	0.75
150060	172125	0.62	0.04		8866	170025	1	0.75
150077	163240	0.62	0.28		8866	170162	1	0.75
150078	163240	0.62	0.28		8866	170582	1	0.75
153420	174515	0.62	0.34		8867	150990	1	0.75
153421	174515	0.62	0.34		8867	155145	1	0.75
153422	174515	0.62	0.34		8867	155146	1	0.75
156557	174514	0.62	0.04		8867	169213	1	0.75
168920	170732	0.62	0.01		8867	169221	1	0.75
168920	170733	0.62	0.01		8867	169956	1	0.75
168920	170734	0.62	0.01		8867	170025	1	0.75
168920	170735	0.62	0.01		8867	170162	1	0.75
168920	170736	0.62	0.01		8867	170582	1	0.75
168920	170737	0.62	0.01		72350	139039	1	0.75
168920	170738	0.62	0.01		72350	139040	1	0.75
168920	170739	0.62	0.01		72350	139041	1	0.75
168920	170740	0.62	0.01		72350	139042	1	0.75
168920	170741	0.62	0.01		72350	139043	1	0.75
168920	170742	0.62	0.01		72350	139044	1	0.75
168920	170743	0.62	0.01		72350	139045	1	0.75
170765	174515	0.62	0.33		72350	139046	1	0.75
170766	174515	0.62	0.33		72350	139047	1	0.75
172125	174514	0.62	0.04		72350	139048	1	0.75
2023	174515	0.63	0.33		72350	139049	1	0.75
8556	170897	0.63	0.04		72350	139050	1	0.75
8556	170898	0.63	0.04		139039	140137	1	0.75
8556	170899	0.63	0.04		139039	148969	1	0.75
8556	170900	0.63	0.04		139040	140137	1	0.75
8556	170901	0.63	0.04		139040	148969	1	0.75
8556	170902	0.63	0.04		139041	140137	1	0.75
8556	170903	0.63	0.04		139041	148969	1	0.75
8556	170904	0.63	0.04		139042	140137	1	0.75
8556	170905	0.63	0.04		139042	148969	1	0.75
8556	170908	0.63	0.03		139043	140137	1	0.75
8556	170909	0.63	0.03		139043	148969	1	0.75
8556	170910	0.63	0.03		139044	140137	1	0.75
8556	170914	0.63	0.03		139044	148969	1	0.75
8556	170915	0.63	0.03		139045	140137	1	0.75
8556	170916	0.63	0.03		139045	148969	1	0.75
8556	170917	0.63	0.03		139046	140137	1	0.75
8556	170918	0.63	0.03		139046	148969	1	0.75
8556	170919	0.63	0.03		139047	140137	1	0.75
8556	170920	0.63	0.03		139047	148969	1	0.75
8556	170923	0.63	0.04		139048	140137	1	0.75
8866	61516	0.63	0.03		139048	148969	1	0.75
8866	174510	0.63	0.22		139049	140137	1	0.75
8866	174511	0.63	0.22		139049	148969	1	0.75
8867	61516	0.63	0.03		139050	140137	1	0.75
8867	174510	0.63	0.22		139050	148969	1	0.75
8867	174511	0.63	0.22		170726	170764	1	0.75
8868	61516	0.63	0.04		170726	170767	1	0.75
8868	64716	0.63	0.04		170726	170768	1	0.75
8877	64716	0.63	0.04		170726	170769	1	0.75
8906	14305	0.63	0.02		170726	170770	1	0.75
10815	174509	0.63	0.04		170726	170897	1	0.75
10816	174509	0.63	0.04		170726	170898	1	0.75
10817	174509	0.63	0.04		170726	170899	1	0.75
10818	174509	0.63	0.04		170726	170900	1	0.75
10819	174509	0.63	0.04		170726	170901	1	0.75
10820	174509	0.63	0.04		170726	170902	1	0.75
10821	174509	0.63	0.04		170726	170903	1	0.75
10822	174509	0.63	0.04		170726	170904	1	0.75
10823	174509	0.63	0.04		170726	170905	1	0.75
10824	174509	0.63	0.04		170727	170764	1	0.75
37127	174513	0.63	0.02		170727	170767	1	0.75
61516	116088	0.63	0.04		170727	170768	1	0.75
61516	174510	0.63	0.02		170727	170769	1	0.75
61516	174511	0.63	0.02		170727	170770	1	0.75
61516	174512	0.63	0.02		170727	170897	1	0.75
61516	174513	0.63	0.02		170727	170898	1	0.75
61516	174514	0.63	0.02		170727	170899	1	0.75
92525	150992	0.63	0.06		170727	170900	1	0.75
92525	174515	0.63	0.06		170727	170901	1	0.75
99663	170908	0.63	0.07		170727	170902	1	0.75
99663	170909	0.63	0.07		170727	170903	1	0.75
99663	170910	0.63	0.07		170727	170904	1	0.75
99663	170914	0.63	0.07		170727	170905	1	0.75
99663	170915	0.63	0.07		170728	170764	1	0.75
99663	170916	0.63	0.07		170728	170767	1	0.75
99663	170917	0.63	0.07		170728	170768	1	0.75
104263	150074	0.63	0.29		170728	170769	1	0.75
113708	150060	0.63	0.04		170728	170770	1	0.75
130181	174513	0.63	0.02		170728	170897	1	0.75
130181	174514	0.63	0.02		170728	170898	1	0.75
130759	150074	0.63	0.29		170728	170899	1	0.75
150060	174509	0.63	0.04		170728	170900	1	0.75
150060	174510	0.63	0.02		170728	170901	1	0.75
150060	174511	0.63	0.02		170728	170902	1	0.75
150060	174512	0.63	0.02		170728	170903	1	0.75
150074	163240	0.63	0.29		170728	170904	1	0.75
150074	166861	0.63	0.27		170728	170905	1	0.75
158472	170918	0.63	0.03		170730	170764	1	0.75
158472	170919	0.63	0.03		170730	170767	1	0.75
158472	170920	0.63	0.03		170730	170768	1	0.75
158473	170918	0.63	0.03		170730	170769	1	0.75
158473	170919	0.63	0.03		170730	170770	1	0.75
158473	170920	0.63	0.03		170730	170897	1	0.75
169213	174515	0.63	0.33		170730	170898	1	0.75
170025	174515	0.63	0.33		170730	170899	1	0.75
170162	174515	0.63	0.33		170730	170900	1	0.75
170582	174515	0.63	0.33		170730	170901	1	0.75
170914	174514	0.63	0.18		170730	170902	1	0.75
170915	174514	0.63	0.18		170730	170903	1	0.75
170916	174514	0.63	0.18		170730	170904	1	0.75
170917	174514	0.63	0.18		170730	170905	1	0.75
170918	170962	0.63	0.03		170731	170764	1	0.75
170918	170963	0.63	0.03		170731	170767	1	0.75
170918	170964	0.63	0.03		170731	170768	1	0.75
170918	170965	0.63	0.03		170731	170769	1	0.75
170918	179082	0.63	0.03		170731	170770	1	0.75
170919	170962	0.63	0.03		170731	170897	1	0.75
170919	170963	0.63	0.03		170731	170898	1	0.75
170919	170964	0.63	0.03		170731	170899	1	0.75
170919	170965	0.63	0.03		170731	170900	1	0.75
170919	179082	0.63	0.03		170731	170901	1	0.75
170920	170962	0.63	0.03		170731	170902	1	0.75
170920	170963	0.63	0.03		170731	170903	1	0.75
170920	170964	0.63	0.03		170731	170904	1	0.75
170920	170965	0.63	0.03		170731	170905	1	0.75
170920	179082	0.63	0.03		174509	174510	1	0.75
924	17152	0.64	0.01		174509	174511	1	0.75
924	17153	0.64	0.01		2023	8866	1	0.74
924	17154	0.64	0.01		2023	8867	1	0.74
924	17155	0.64	0.01		170726	170765	1	0.74
116088	150061	0.64	0.03		170726	170766	1	0.74
170767	174515	0.64	0.35		170727	170765	1	0.74
170768	174515	0.64	0.35		170727	170766	1	0.74
170769	174515	0.64	0.35		170728	170765	1	0.74
170770	174515	0.64	0.35		170728	170766	1	0.74
924	25053	0.65	0.01		170730	170765	1	0.74
924	25054	0.65	0.01		170730	170766	1	0.74
924	25055	0.65	0.01		170731	170765	1	0.74
924	25056	0.65	0.01		170731	170766	1	0.74
924	25057	0.65	0.01		170897	170908	1	0.74
924	25058	0.65	0.01		170897	170909	1	0.74
924	141922	0.65	0.01		170897	170910	1	0.74
924	141923	0.65	0.01		170898	170908	1	0.74
924	141924	0.65	0.01		170898	170909	1	0.74
104263	153332	0.65	0.31		170898	170910	1	0.74
104263	153333	0.65	0.31		170899	170908	1	0.74
130759	153332	0.65	0.31		170899	170909	1	0.74
130759	153333	0.65	0.31		170899	170910	1	0.74
143251	174509	0.65	0.1		170900	170908	1	0.74
150061	174515	0.65	0.37		170900	170909	1	0.74
153332	163240	0.65	0.31		170900	170910	1	0.74
153333	163240	0.65	0.31		170901	170908	1	0.74
92525	174512	0.66	0.15		170901	170909	1	0.74
92525	174513	0.66	0.14		170901	170910	1	0.74
92525	174514	0.66	0.13		170902	170908	1	0.74
104263	153253	0.66	0.31		170902	170909	1	0.74
130759	153253	0.66	0.31		170902	170910	1	0.74
150077	166861	0.66	0.3		170903	170908	1	0.74
150078	166861	0.66	0.3		170903	170909	1	0.74
153253	163240	0.66	0.31		170903	170910	1	0.74
153253	166861	0.66	0.3		170904	170908	1	0.74
153332	166861	0.66	0.29		170904	170909	1	0.74
153333	166861	0.66	0.29		170904	170910	1	0.74
924	943	0.67	0.02		170905	170908	1	0.74
924	17180	0.67	0.02		170905	170909	1	0.74
924	17181	0.67	0.02		170905	170910	1	0.74
924	29730	0.67	0.02		174509	174512	1	0.74
924	48574	0.67	0.02		1989	143251	1	0.73
924	55278	0.67	0.13		8866	8868	1	0.73
924	55395	0.67	0.13		8866	25053	1	0.73
924	74047	0.67	0.02		8866	25054	1	0.73
924	166041	0.67	0.02		8866	25055	1	0.73
924	166042	0.67	0.02		8866	25056	1	0.73
55278	150061	0.67	0.02		8866	25057	1	0.73
55395	150061	0.67	0.02		8866	25058	1	0.73
143251	150993	0.67	0.07		8866	141922	1	0.73
143251	170908	0.67	0.17		8866	141923	1	0.73
143251	170909	0.67	0.17		8866	141924	1	0.73
143251	170910	0.67	0.17		8866	150077	1	0.73
1989	150993	0.68	0.15		8866	150078	1	0.73
6501	143251	0.68	0.35		8867	8868	1	0.73
15741	174515	0.68	0.03		8867	25053	1	0.73
55278	174515	0.68	0.03		8867	25054	1	0.73
55395	174515	0.68	0.03		8867	25055	1	0.73
92525	150993	0.68	0.16		8867	25056	1	0.73
104263	170954	0.68	0.34		8867	25057	1	0.73
104263	170955	0.68	0.34		8867	25058	1	0.73
130759	170954	0.68	0.34		8867	141922	1	0.73
130759	170955	0.68	0.34		8867	141923	1	0.73
150993	153031	0.68	0.15		8867	141924	1	0.73
150993	166786	0.68	0.15		8867	150077	1	0.73
150993	174512	0.68	0.12		8867	150078	1	0.73
150993	174513	0.68	0.11		55278	55395	1	0.73
163240	170954	0.68	0.34		139066	145711	1	0.73
163240	170955	0.68	0.34		139066	145712	1	0.73
166861	170954	0.68	0.35		139066	145713	1	0.73
166861	170955	0.68	0.35		139066	145714	1	0.73
170908	170956	0.68	0.21		143251	153031	1	0.73
170909	170956	0.68	0.21		143251	166786	1	0.73
170910	170956	0.68	0.21		150077	170914	1	0.73
6501	113708	0.69	0.07		150077	170915	1	0.73
10740	174508	0.69	0.08		150077	170916	1	0.73
10741	174508	0.69	0.08		150077	170917	1	0.73
10742	174508	0.69	0.08		150078	170914	1	0.73
10743	174508	0.69	0.08		150078	170915	1	0.73
10744	174508	0.69	0.08		150078	170916	1	0.73
10760	174508	0.69	0.08		150078	170917	1	0.73
10761	174508	0.69	0.08		150993	170923	1	0.73
10762	174508	0.69	0.08		170729	170764	1	0.73
10763	174508	0.69	0.08		170729	170767	1	0.73
10764	174508	0.69	0.08		170729	170768	1	0.73
10765	174508	0.69	0.08		170729	170769	1	0.73
10766	174508	0.69	0.08		170729	170770	1	0.73
10767	174508	0.69	0.08		170897	170914	1	0.73
10768	174508	0.69	0.08		170897	170915	1	0.73
10769	174508	0.69	0.08		170897	170916	1	0.73
10770	174508	0.69	0.08		170897	170917	1	0.73
10771	174508	0.69	0.08		170898	170914	1	0.73
10811	174508	0.69	0.08		170898	170915	1	0.73
10813	174508	0.69	0.08		170898	170916	1	0.73
10814	174508	0.69	0.08		170898	170917	1	0.73
15741	166861	0.69	0.04		170899	170914	1	0.73
55278	99663	0.69	0.13		170899	170915	1	0.73
55395	99663	0.69	0.13		170899	170916	1	0.73
78685	150784	0.69	0.08		170899	170917	1	0.73
104263	150062	0.69	0.36		170900	170914	1	0.73
104263	150063	0.69	0.36		170900	170915	1	0.73
104263	150064	0.69	0.36		170900	170916	1	0.73
104263	150065	0.69	0.36		170900	170917	1	0.73
104263	150066	0.69	0.36		170901	170914	1	0.73
104263	150067	0.69	0.36		170901	170915	1	0.73
104263	150068	0.69	0.36		170901	170916	1	0.73
104263	150069	0.69	0.36		170901	170917	1	0.73
104263	150070	0.69	0.36		170902	170914	1	0.73
104263	170959	0.69	0.36		170902	170915	1	0.73
113708	174515	0.69	0.08		170902	170916	1	0.73
130759	150062	0.69	0.36		170902	170917	1	0.73
130759	150063	0.69	0.36		170903	170914	1	0.73
130759	150064	0.69	0.36		170903	170915	1	0.73
130759	150065	0.69	0.36		170903	170916	1	0.73
130759	150066	0.69	0.36		170903	170917	1	0.73
130759	150067	0.69	0.36		170904	170914	1	0.73
130759	150068	0.69	0.36		170904	170915	1	0.73
130759	150069	0.69	0.36		170904	170916	1	0.73
130759	150070	0.69	0.36		170904	170917	1	0.73
130759	170959	0.69	0.36		170905	170914	1	0.73
138155	150784	0.69	0.08		170905	170915	1	0.73
143251	170764	0.69	0.4		170905	170916	1	0.73
143251	170765	0.69	0.39		170905	170917	1	0.73
143251	170766	0.69	0.39		170914	170970	1	0.73
143251	170767	0.69	0.4		170914	170971	1	0.73
143251	170768	0.69	0.4		170914	170972	1	0.73
143251	170769	0.69	0.4		170914	170973	1	0.73
143251	170770	0.69	0.4		170914	170974	1	0.73
150062	163240	0.69	0.36		170915	170970	1	0.73
150063	163240	0.69	0.36		170915	170971	1	0.73
150064	163240	0.69	0.36		170915	170972	1	0.73
150064	166861	0.69	0.35		170915	170973	1	0.73
150065	163240	0.69	0.36		170915	170974	1	0.73
150065	166861	0.69	0.35		170916	170970	1	0.73
150066	163240	0.69	0.36		170916	170971	1	0.73
150066	166861	0.69	0.35		170916	170972	1	0.73
150067	163240	0.69	0.36		170916	170973	1	0.73
150067	166861	0.69	0.35		170916	170974	1	0.73
150068	163240	0.69	0.36		170917	170970	1	0.73
150068	166861	0.69	0.35		170917	170971	1	0.73
150069	163240	0.69	0.36		170917	170972	1	0.73
150069	166861	0.69	0.35		170917	170973	1	0.73
150070	163240	0.69	0.36		170917	170974	1	0.73
150070	166861	0.69	0.35		174509	174513	1	0.73
163240	170959	0.69	0.36		174509	174514	1	0.73
166861	170959	0.69	0.37		943	170726	1	0.72
924	63790	0.7	0.12		943	170727	1	0.72
924	150993	0.7	0.12		943	170728	1	0.72
924	170897	0.7	0.12		943	170730	1	0.72
924	170898	0.7	0.12		943	170731	1	0.72
924	170899	0.7	0.12		8866	17152	1	0.72
924	170900	0.7	0.12		8866	17153	1	0.72
924	170901	0.7	0.12		8866	17154	1	0.72
924	170902	0.7	0.12		8866	17155	1	0.72
924	170903	0.7	0.12		8866	153253	1	0.72
924	170904	0.7	0.12		8866	153332	1	0.72
924	170905	0.7	0.12		8866	153333	1	0.72
924	170954	0.7	0.05		8867	17152	1	0.72
924	170955	0.7	0.05		8867	17153	1	0.72
924	170956	0.7	0.06		8867	17154	1	0.72
924	170959	0.7	0.05		8867	17155	1	0.72
924	174514	0.7	0.06		8867	153253	1	0.72
6894	143251	0.7	0.35		8867	153332	1	0.72
8738	143251	0.7	0.35		8867	153333	1	0.72
8866	174512	0.7	0.28		17180	170726	1	0.72
8867	174512	0.7	0.28		17180	170727	1	0.72
10740	150062	0.7	0.01		17180	170728	1	0.72
10740	150063	0.7	0.01		17180	170730	1	0.72
10740	150064	0.7	0.01		17180	170731	1	0.72
10740	150065	0.7	0.01		29730	170726	1	0.72
10740	150066	0.7	0.01		29730	170727	1	0.72
10740	150067	0.7	0.01		29730	170728	1	0.72
10740	150068	0.7	0.01		29730	170730	1	0.72
10740	150069	0.7	0.01		29730	170731	1	0.72
10740	150070	0.7	0.01		74047	170726	1	0.72
10740	150071	0.7	0.01		74047	170727	1	0.72
10740	150074	0.7	0.01		74047	170728	1	0.72
10740	150075	0.7	0.01		74047	170730	1	0.72
10741	150062	0.7	0.01		74047	170731	1	0.72
10741	150063	0.7	0.01		84856	139066	1	0.72
10741	150064	0.7	0.01		150993	170918	1	0.72
10741	150065	0.7	0.01		150993	170919	1	0.72
10741	150066	0.7	0.01		150993	170920	1	0.72
10741	150067	0.7	0.01		153332	170914	1	0.72
10741	150068	0.7	0.01		153332	170915	1	0.72
10741	150069	0.7	0.01		153332	170916	1	0.72
10741	150070	0.7	0.01		153332	170917	1	0.72
10741	150071	0.7	0.01		153333	170914	1	0.72
10741	150074	0.7	0.01		153333	170915	1	0.72
10741	150075	0.7	0.01		153333	170916	1	0.72
10742	150062	0.7	0.01		153333	170917	1	0.72
10742	150063	0.7	0.01		153420	170726	1	0.72
10742	150064	0.7	0.01		153420	170727	1	0.72
10742	150065	0.7	0.01		153420	170728	1	0.72
10742	150066	0.7	0.01		153420	170730	1	0.72
10742	150067	0.7	0.01		153420	170731	1	0.72
10742	150068	0.7	0.01		153421	170726	1	0.72
10742	150069	0.7	0.01		153421	170727	1	0.72
10742	150070	0.7	0.01		153421	170728	1	0.72
10742	150071	0.7	0.01		153421	170730	1	0.72
10742	150074	0.7	0.01		153421	170731	1	0.72
10742	150075	0.7	0.01		153422	170726	1	0.72
10743	150062	0.7	0.01		153422	170727	1	0.72
10743	150063	0.7	0.01		153422	170728	1	0.72
10743	150064	0.7	0.01		153422	170730	1	0.72
10743	150065	0.7	0.01		153422	170731	1	0.72
10743	150066	0.7	0.01		166041	170726	1	0.72
10743	150067	0.7	0.01		166041	170727	1	0.72
10743	150068	0.7	0.01		166041	170728	1	0.72
10743	150069	0.7	0.01		166041	170730	1	0.72
10743	150070	0.7	0.01		166041	170731	1	0.72
10743	150071	0.7	0.01		166042	170726	1	0.72
10743	150074	0.7	0.01		166042	170727	1	0.72
10743	150075	0.7	0.01		166042	170728	1	0.72
10744	150062	0.7	0.01		166042	170730	1	0.72
10744	150063	0.7	0.01		166042	170731	1	0.72
10744	150064	0.7	0.01		170729	170765	1	0.72
10744	150065	0.7	0.01		170729	170766	1	0.72
10744	150066	0.7	0.01		2023	170726	1	0.71
10744	150067	0.7	0.01		2023	170727	1	0.71
10744	150068	0.7	0.01		2023	170728	1	0.71
10744	150069	0.7	0.01		2023	170730	1	0.71
10744	150070	0.7	0.01		2023	170731	1	0.71
10744	150071	0.7	0.01		92525	143251	1	0.71
10744	150074	0.7	0.01		150077	170908	1	0.71
10744	150075	0.7	0.01		150077	170909	1	0.71
10760	150062	0.7	0.01		150077	170910	1	0.71
10760	150063	0.7	0.01		150078	170908	1	0.71
10760	150064	0.7	0.01		150078	170909	1	0.71
10760	150065	0.7	0.01		150078	170910	1	0.71
10760	150066	0.7	0.01		150990	170726	1	0.71
10760	150067	0.7	0.01		150990	170727	1	0.71
10760	150068	0.7	0.01		150990	170728	1	0.71
10760	150069	0.7	0.01		150990	170730	1	0.71
10760	150070	0.7	0.01		150990	170731	1	0.71
10760	150071	0.7	0.01		150993	170726	1	0.71
10760	150074	0.7	0.01		150993	170727	1	0.71
10760	150075	0.7	0.01		150993	170728	1	0.71
10761	150062	0.7	0.01		150993	170730	1	0.71
10761	150063	0.7	0.01		150993	170731	1	0.71
10761	150064	0.7	0.01		169213	170726	1	0.71
10761	150065	0.7	0.01		169213	170727	1	0.71
10761	150066	0.7	0.01		169213	170728	1	0.71
10761	150067	0.7	0.01		169213	170730	1	0.71
10761	150068	0.7	0.01		169213	170731	1	0.71
10761	150069	0.7	0.01		169221	170726	1	0.71
10761	150070	0.7	0.01		169221	170727	1	0.71
10761	150071	0.7	0.01		169221	170728	1	0.71
10761	150074	0.7	0.01		169221	170730	1	0.71
10761	150075	0.7	0.01		169221	170731	1	0.71
10762	150062	0.7	0.01		169956	170726	1	0.71
10762	150063	0.7	0.01		169956	170727	1	0.71
10762	150064	0.7	0.01		169956	170728	1	0.71
10762	150065	0.7	0.01		169956	170730	1	0.71
10762	150066	0.7	0.01		169956	170731	1	0.71
10762	150067	0.7	0.01		170025	170726	1	0.71
10762	150068	0.7	0.01		170025	170727	1	0.71
10762	150069	0.7	0.01		170025	170728	1	0.71
10762	150070	0.7	0.01		170025	170730	1	0.71
10762	150071	0.7	0.01		170025	170731	1	0.71
10762	150074	0.7	0.01		170162	170726	1	0.71
10762	150075	0.7	0.01		170162	170727	1	0.71
10763	150062	0.7	0.01		170162	170728	1	0.71
10763	150063	0.7	0.01		170162	170730	1	0.71
10763	150064	0.7	0.01		170162	170731	1	0.71
10763	150065	0.7	0.01		170582	170726	1	0.71
10763	150066	0.7	0.01		170582	170727	1	0.71
10763	150067	0.7	0.01		170582	170728	1	0.71
10763	150068	0.7	0.01		170582	170730	1	0.71
10763	150069	0.7	0.01		170582	170731	1	0.71
10763	150070	0.7	0.01		170908	170970	1	0.71
10763	150071	0.7	0.01		170908	170971	1	0.71
10763	150074	0.7	0.01		170908	170972	1	0.71
10763	150075	0.7	0.01		170908	170973	1	0.71
10764	150062	0.7	0.01		170908	170974	1	0.71
10764	150063	0.7	0.01		170909	170970	1	0.71
10764	150064	0.7	0.01		170909	170971	1	0.71
10764	150065	0.7	0.01		170909	170972	1	0.71
10764	150066	0.7	0.01		170909	170973	1	0.71
10764	150067	0.7	0.01		170909	170974	1	0.71
10764	150068	0.7	0.01		170910	170970	1	0.71
10764	150069	0.7	0.01		170910	170971	1	0.71
10764	150070	0.7	0.01		170910	170972	1	0.71
10764	150071	0.7	0.01		170910	170973	1	0.71
10764	150074	0.7	0.01		170910	170974	1	0.71
10764	150075	0.7	0.01
10765	150062	0.7	0.01
10765	150063	0.7	0.01
10765	150064	0.7	0.01
10765	150065	0.7	0.01
10765	150066	0.7	0.01
10765	150067	0.7	0.01
10765	150068	0.7	0.01
10765	150069	0.7	0.01
10765	150070	0.7	0.01
10765	150071	0.7	0.01
10765	150074	0.7	0.01
10765	150075	0.7	0.01
10766	150062	0.7	0.01
10766	150063	0.7	0.01
10766	150064	0.7	0.01
10766	150065	0.7	0.01
10766	150066	0.7	0.01
10766	150067	0.7	0.01
10766	150068	0.7	0.01
10766	150069	0.7	0.01
10766	150070	0.7	0.01
10766	150071	0.7	0.01
10766	150074	0.7	0.01
10766	150075	0.7	0.01
10767	150062	0.7	0.01
10767	150063	0.7	0.01
10767	150064	0.7	0.01
10767	150065	0.7	0.01
10767	150066	0.7	0.01
10767	150067	0.7	0.01
10767	150068	0.7	0.01
10767	150069	0.7	0.01
10767	150070	0.7	0.01
10767	150071	0.7	0.01
10767	150074	0.7	0.01
10767	150075	0.7	0.01
10768	150062	0.7	0.01
10768	150063	0.7	0.01
10768	150064	0.7	0.01
10768	150065	0.7	0.01
10768	150066	0.7	0.01
10768	150067	0.7	0.01
10768	150068	0.7	0.01
10768	150069	0.7	0.01
10768	150070	0.7	0.01
10768	150071	0.7	0.01
10768	150074	0.7	0.01
10768	150075	0.7	0.01
10769	150062	0.7	0.01
10769	150063	0.7	0.01
10769	150064	0.7	0.01
10769	150065	0.7	0.01
10769	150066	0.7	0.01
10769	150067	0.7	0.01
10769	150068	0.7	0.01
10769	150069	0.7	0.01
10769	150070	0.7	0.01
10769	150071	0.7	0.01
10769	150074	0.7	0.01
10769	150075	0.7	0.01
10770	150062	0.7	0.01
10770	150063	0.7	0.01
10770	150064	0.7	0.01
10770	150065	0.7	0.01
10770	150066	0.7	0.01
10770	150067	0.7	0.01
10770	150068	0.7	0.01
10770	150069	0.7	0.01
10770	150070	0.7	0.01
10770	150071	0.7	0.01
10770	150074	0.7	0.01
10770	150075	0.7	0.01
10771	150062	0.7	0.01
10771	150063	0.7	0.01
10771	150064	0.7	0.01
10771	150065	0.7	0.01
10771	150066	0.7	0.01
10771	150067	0.7	0.01
10771	150068	0.7	0.01
10771	150069	0.7	0.01
10771	150070	0.7	0.01
10771	150071	0.7	0.01
10771	150074	0.7	0.01
10771	150075	0.7	0.01
10811	150062	0.7	0.01
10811	150063	0.7	0.01
10811	150064	0.7	0.01
10811	150065	0.7	0.01
10811	150066	0.7	0.01
10811	150067	0.7	0.01
10811	150068	0.7	0.01
10811	150069	0.7	0.01
10811	150070	0.7	0.01
10811	150071	0.7	0.01
10811	150074	0.7	0.01
10811	150075	0.7	0.01
10813	150062	0.7	0.01
10813	150063	0.7	0.01
10813	150064	0.7	0.01
10813	150065	0.7	0.01
10813	150066	0.7	0.01
10813	150067	0.7	0.01
10813	150068	0.7	0.01
10813	150069	0.7	0.01
10813	150070	0.7	0.01
10813	150071	0.7	0.01
10813	150074	0.7	0.01
10813	150075	0.7	0.01
10814	150062	0.7	0.01
10814	150063	0.7	0.01
10814	150064	0.7	0.01
10814	150065	0.7	0.01
10814	150066	0.7	0.01
10814	150067	0.7	0.01
10814	150068	0.7	0.01
10814	150069	0.7	0.01
10814	150070	0.7	0.01
10814	150071	0.7	0.01
10814	150074	0.7	0.01
10814	150075	0.7	0.01
25053	78685	0.7	0.01
25054	78685	0.7	0.01
25055	78685	0.7	0.01
25056	78685	0.7	0.01
25057	78685	0.7	0.01
25058	78685	0.7	0.01
55278	174514	0.7	0.06
55395	174514	0.7	0.06
78685	141922	0.7	0.01
78685	141923	0.7	0.01
78685	141924	0.7	0.01
143251	150990	0.7	0.36
143251	155145	0.7	0.35
143251	155146	0.7	0.35
143251	169213	0.7	0.34
143251	169221	0.7	0.36
143251	169956	0.7	0.36
143251	170025	0.7	0.34
143251	170162	0.7	0.34
143251	170582	0.7	0.34
143251	170914	0.7	0.22
143251	170915	0.7	0.22
143251	170916	0.7	0.22
143251	170917	0.7	0.22
149466	150062	0.7	0.01
149466	150063	0.7	0.01
149466	150064	0.7	0.01
149466	150065	0.7	0.01
149466	150066	0.7	0.01
149466	150067	0.7	0.01
149466	150068	0.7	0.01
149466	150069	0.7	0.01
149466	150070	0.7	0.01
149466	150071	0.7	0.01
149466	150074	0.7	0.01
149466	150075	0.7	0.01
150062	166861	0.7	0.35
150063	166861	0.7	0.35
150075	150992	0.7	0.4
170897	174507	0.7	0.12
170898	174507	0.7	0.12
170899	174507	0.7	0.12
170900	174507	0.7	0.12
170901	174507	0.7	0.12
170902	174507	0.7	0.12
170903	174507	0.7	0.12
170904	174507	0.7	0.12
170905	174507	0.7	0.12
170914	170956	0.7	0.26
170915	170956	0.7	0.26
170916	170956	0.7	0.26
170917	170956	0.7	0.26
170918	174512	0.7	0.21
170918	174513	0.7	0.2
170919	174512	0.7	0.21
170919	174513	0.7	0.2
170920	174512	0.7	0.21
170920	174513	0.7	0.2
924	170726	0.71	0.1
924	170727	0.71	0.1
924	170728	0.71	0.1
924	170729	0.71	0.11
924	170730	0.71	0.1
924	170731	0.71	0.1
924	170908	0.71	0.1
924	170909	0.71	0.1
924	170910	0.71	0.1
924	170914	0.71	0.1
924	170915	0.71	0.1
924	170916	0.71	0.1
924	170917	0.71	0.1
924	170918	0.71	0.11
924	170919	0.71	0.11
924	170920	0.71	0.11
924	170923	0.71	0.11
943	78685	0.71	0.01
6894	170908	0.71	0.13
6894	170909	0.71	0.13
6894	170910	0.71	0.13
8738	170908	0.71	0.13
8738	170909	0.71	0.13
8738	170910	0.71	0.13
8866	174513	0.71	0.27
8867	174513	0.71	0.27
8877	15741	0.71	0.11
10740	145662	0.71	0.02
10740	150061	0.71	0.02
10740	150991	0.71	0.02
10741	145662	0.71	0.02
10741	150061	0.71	0.02
10741	150991	0.71	0.02
10742	145662	0.71	0.02
10742	150061	0.71	0.02
10742	150991	0.71	0.02
10743	145662	0.71	0.02
10743	150061	0.71	0.02
10743	150991	0.71	0.02
10744	145662	0.71	0.02
10744	150061	0.71	0.02
10744	150991	0.71	0.02
10760	145662	0.71	0.02
10760	150061	0.71	0.02
10760	150991	0.71	0.02
10761	145662	0.71	0.02
10761	150061	0.71	0.02
10761	150991	0.71	0.02
10762	145662	0.71	0.02
10762	150061	0.71	0.02
10762	150991	0.71	0.02
10763	145662	0.71	0.02
10763	150061	0.71	0.02
10763	150991	0.71	0.02
10764	145662	0.71	0.02
10764	150061	0.71	0.02
10764	150991	0.71	0.02
10765	145662	0.71	0.02
10765	150061	0.71	0.02
10765	150991	0.71	0.02
10766	145662	0.71	0.02
10766	150061	0.71	0.02
10766	150991	0.71	0.02
10767	145662	0.71	0.02
10767	150061	0.71	0.02
10767	150991	0.71	0.02
10768	145662	0.71	0.02
10768	150061	0.71	0.02
10768	150991	0.71	0.02
10769	145662	0.71	0.02
10769	150061	0.71	0.02
10769	150991	0.71	0.02
10770	145662	0.71	0.02
10770	150061	0.71	0.02
10770	150991	0.71	0.02
10771	145662	0.71	0.02
10771	150061	0.71	0.02
10771	150991	0.71	0.02
10811	145662	0.71	0.02
10811	150061	0.71	0.02
10811	150991	0.71	0.02
10813	145662	0.71	0.02
10813	150061	0.71	0.02
10813	150991	0.71	0.02
10814	145662	0.71	0.02
10814	150061	0.71	0.02
10814	150991	0.71	0.02
17180	78685	0.71	0.01
17181	78685	0.71	0.01
25058	145662	0.71	0.44
29730	78685	0.71	0.02
48574	78685	0.71	0.01
74047	78685	0.71	0.01
78685	150061	0.71	0.02
78685	166041	0.71	0.01
78685	166042	0.71	0.01
143251	150991	0.71	0.38
143251	153420	0.71	0.38
143251	153421	0.71	0.38
143251	153422	0.71	0.38
145662	149466	0.71	0.02
149466	150061	0.71	0.02
150061	150784	0.71	0.02
155145	170908	0.71	0.13
155145	170909	0.71	0.13
155145	170910	0.71	0.13
155146	170908	0.71	0.13
155146	170909	0.71	0.13
155146	170910	0.71	0.13
170908	174507	0.71	0.1
170909	174507	0.71	0.1
170910	174507	0.71	0.1
6501	150075	0.72	0.44
8556	10740	0.72	0.07
8556	10741	0.72	0.07
8556	10742	0.72	0.07
8556	10743	0.72	0.07
8556	10744	0.72	0.07
8556	10760	0.72	0.07
8556	10761	0.72	0.07
8556	10762	0.72	0.07
8556	10763	0.72	0.07
8556	10764	0.72	0.07
8556	10765	0.72	0.07
8556	10766	0.72	0.07
8556	10767	0.72	0.07
8556	10768	0.72	0.07
8556	10769	0.72	0.07
8556	10770	0.72	0.07
8556	10771	0.72	0.07
8556	10811	0.72	0.07
8556	10813	0.72	0.07
8556	10814	0.72	0.07
8556	149466	0.72	0.07
10740	150992	0.72	0.02
10741	150992	0.72	0.02
10742	150992	0.72	0.02
10743	150992	0.72	0.02
10744	150992	0.72	0.02
10760	150992	0.72	0.02
10761	150992	0.72	0.02
10762	150992	0.72	0.02
10763	150992	0.72	0.02
10764	150992	0.72	0.02
10765	150992	0.72	0.02
10766	150992	0.72	0.02
10767	150992	0.72	0.02
10768	150992	0.72	0.02
10769	150992	0.72	0.02
10770	150992	0.72	0.02
10771	150992	0.72	0.02
10811	150992	0.72	0.02
10813	150992	0.72	0.02
10814	150992	0.72	0.02
10815	174508	0.72	0.07
10816	174508	0.72	0.07
10817	174508	0.72	0.07
10818	174508	0.72	0.07
10819	174508	0.72	0.07
10820	174508	0.72	0.07
10821	174508	0.72	0.07
10822	174508	0.72	0.07
10823	174508	0.72	0.07
10824	174508	0.72	0.07
17181	170908	0.72	0.16
17181	170909	0.72	0.16
17181	170910	0.72	0.16
29730	150075	0.72	0.45
48574	170908	0.72	0.16
48574	170909	0.72	0.16
48574	170910	0.72	0.16
78685	130181	0.72	0.07
78955	174515	0.72	0.02
82053	174515	0.72	0.02
104263	150071	0.72	0.39
116833	174515	0.72	0.02
118685	174515	0.72	0.02
119845	174515	0.72	0.02
126875	174515	0.72	0.02
130181	138155	0.72	0.07
130759	150071	0.72	0.39
131814	174515	0.72	0.02
134907	174515	0.72	0.02
140966	174515	0.72	0.02
144960	174515	0.72	0.02
145662	150992	0.72	0.47
146735	174515	0.72	0.02
148684	174515	0.72	0.02
150061	150992	0.72	0.47
150071	163240	0.72	0.39
150784	174515	0.72	0.02
150991	170908	0.72	0.17
150991	170909	0.72	0.17
150991	170910	0.72	0.17
150992	153253	0.72	0.42
150992	153332	0.72	0.41
150992	153333	0.72	0.41
157821	174515	0.72	0.02
159292	174515	0.72	0.02
170764	170771	0.72	0.02
170764	170772	0.72	0.02
170764	170773	0.72	0.02
170764	170774	0.72	0.02
170764	170775	0.72	0.02
170765	170771	0.72	0.02
170765	170772	0.72	0.02
170765	170773	0.72	0.02
170765	170774	0.72	0.02
170765	170775	0.72	0.02
170766	170771	0.72	0.02
170766	170772	0.72	0.02
170766	170773	0.72	0.02
170766	170774	0.72	0.02
170766	170775	0.72	0.02
170897	174513	0.72	0.18
170898	174513	0.72	0.18
170899	174513	0.72	0.18
170900	174513	0.72	0.18
170901	174513	0.72	0.18
170902	174513	0.72	0.18
170903	174513	0.72	0.18
170904	174513	0.72	0.18
170905	174513	0.72	0.18
171965	174515	0.72	0.02
173892	174515	0.72	0.02
2023	143251	0.73	0.38
6894	170914	0.73	0.18
6894	170915	0.73	0.18
6894	170916	0.73	0.18
6894	170917	0.73	0.18
8738	170914	0.73	0.18
8738	170915	0.73	0.18
8738	170916	0.73	0.18
8738	170917	0.73	0.18
8877	150992	0.73	0.14
10740	174507	0.73	0.07
10741	174507	0.73	0.07
10742	174507	0.73	0.07
10743	174507	0.73	0.07
10744	174507	0.73	0.07
10760	174507	0.73	0.07
10761	174507	0.73	0.07
10762	174507	0.73	0.07
10763	174507	0.73	0.07
10764	174507	0.73	0.07
10765	174507	0.73	0.07
10766	174507	0.73	0.07
10767	174507	0.73	0.07
10768	174507	0.73	0.07
10769	174507	0.73	0.07
10770	174507	0.73	0.07
10771	174507	0.73	0.07
10811	174507	0.73	0.07
10813	174507	0.73	0.07
10814	174507	0.73	0.07
14305	173280	0.73	0.03
14305	173281	0.73	0.03
14305	173282	0.73	0.03
14305	173283	0.73	0.03
14305	173284	0.73	0.03
17181	150075	0.73	0.47
48574	150075	0.73	0.47
55278	78685	0.73	0.07
55395	78685	0.73	0.07
78955	170959	0.73	0.03
82053	170959	0.73	0.03
99663	174515	0.73	0.07
104263	170970	0.73	0.41
104263	170971	0.73	0.41
104263	170972	0.73	0.41
104263	170973	0.73	0.41
104263	170974	0.73	0.41
116833	170959	0.73	0.03
118685	170959	0.73	0.03
119845	170959	0.73	0.03
126875	170959	0.73	0.03
130759	170970	0.73	0.41
130759	170971	0.73	0.41
130759	170972	0.73	0.41
130759	170973	0.73	0.41
130759	170974	0.73	0.41
131814	170959	0.73	0.03
134907	170959	0.73	0.03
139066	174515	0.73	0.14
140966	170959	0.73	0.03
144960	170959	0.73	0.03
146735	170959	0.73	0.03
148684	170959	0.73	0.03
150071	166861	0.73	0.38
150074	150992	0.73	0.43
150784	174514	0.73	0.03
155145	170914	0.73	0.18
155145	170915	0.73	0.18
155145	170916	0.73	0.18
155145	170917	0.73	0.18
155146	170914	0.73	0.18
155146	170915	0.73	0.18
155146	170916	0.73	0.18
155146	170917	0.73	0.18
157821	170959	0.73	0.03
159292	170959	0.73	0.03
163240	170970	0.73	0.41
163240	170971	0.73	0.41
163240	170972	0.73	0.41
163240	170973	0.73	0.41
163240	170974	0.73	0.41
170897	174512	0.73	0.18
170898	174512	0.73	0.18
170899	174512	0.73	0.18
170900	174512	0.73	0.18
170901	174512	0.73	0.18
170902	174512	0.73	0.18
170903	174512	0.73	0.18
170904	174512	0.73	0.18
170905	174512	0.73	0.18
170908	174515	0.73	0.2
170909	174515	0.73	0.2
170910	174515	0.73	0.2
170959	171965	0.73	0.03
170959	173892	0.73	0.03
943	150075	0.74	0.49
6501	145662	0.74	0.51
6501	153253	0.74	0.46
6501	153332	0.74	0.45
6501	153333	0.74	0.45
8866	149466	0.74	0.05
8866	170771	0.74	0.05
8866	170772	0.74	0.05
8866	170773	0.74	0.05
8866	170774	0.74	0.05
8866	170775	0.74	0.05
8866	174508	0.74	0.05
8867	149466	0.74	0.05
8867	170771	0.74	0.05
8867	170772	0.74	0.05
8867	170773	0.74	0.05
8867	170774	0.74	0.05
8867	170775	0.74	0.05
8867	174508	0.74	0.05
8868	149466	0.74	0.06
8868	174508	0.74	0.06
8877	78955	0.74	0.06
8877	82053	0.74	0.06
8877	116833	0.74	0.06
8877	118685	0.74	0.06
8877	119845	0.74	0.06
8877	126875	0.74	0.06
8877	131814	0.74	0.06
8877	134907	0.74	0.06
8877	140966	0.74	0.06
8877	144960	0.74	0.06
8877	146735	0.74	0.06
8877	148684	0.74	0.06
8877	149466	0.74	0.06
8877	157821	0.74	0.06
8877	159292	0.74	0.06
8877	171965	0.74	0.06
8877	173892	0.74	0.06
8877	174508	0.74	0.06
10740	174509	0.74	0.06
10740	174510	0.74	0.04
10740	174511	0.74	0.04
10741	174509	0.74	0.06
10741	174510	0.74	0.04
10741	174511	0.74	0.04
10742	174509	0.74	0.06
10742	174510	0.74	0.04
10742	174511	0.74	0.04
10743	174509	0.74	0.06
10743	174510	0.74	0.04
10743	174511	0.74	0.04
10744	174509	0.74	0.06
10744	174510	0.74	0.04
10744	174511	0.74	0.04
10760	174509	0.74	0.06
10760	174510	0.74	0.04
10760	174511	0.74	0.04
10761	174509	0.74	0.06
10761	174510	0.74	0.04
10761	174511	0.74	0.04
10762	174509	0.74	0.06
10762	174510	0.74	0.04
10762	174511	0.74	0.04
10763	174509	0.74	0.06
10763	174510	0.74	0.04
10763	174511	0.74	0.04
10764	174509	0.74	0.06
10764	174510	0.74	0.04
10764	174511	0.74	0.04
10765	174509	0.74	0.06
10765	174510	0.74	0.04
10765	174511	0.74	0.04
10766	174509	0.74	0.06
10766	174510	0.74	0.04
10766	174511	0.74	0.04
10767	174509	0.74	0.06
10767	174510	0.74	0.04
10767	174511	0.74	0.04
10768	174509	0.74	0.06
10768	174510	0.74	0.04
10768	174511	0.74	0.04
10769	174509	0.74	0.06
10769	174510	0.74	0.04
10769	174511	0.74	0.04
10770	174509	0.74	0.06
10770	174510	0.74	0.04
10770	174511	0.74	0.04
10771	174509	0.74	0.06
10771	174510	0.74	0.04
10771	174511	0.74	0.04
10811	174509	0.74	0.06
10811	174510	0.74	0.04
10811	174511	0.74	0.04
10813	174509	0.74	0.06
10813	174510	0.74	0.04
10813	174511	0.74	0.04
10814	174509	0.74	0.06
10814	174510	0.74	0.04
10814	174511	0.74	0.04
17180	150075	0.74	0.49
17181	170914	0.74	0.21
17181	170915	0.74	0.21
17181	170916	0.74	0.21
17181	170917	0.74	0.21
25053	145662	0.74	0.46
25054	145662	0.74	0.46
25055	145662	0.74	0.46
25056	145662	0.74	0.46
25057	145662	0.74	0.46
29730	150074	0.74	0.48
48574	170914	0.74	0.21
48574	170915	0.74	0.21
48574	170916	0.74	0.21
48574	170917	0.74	0.21
74047	150075	0.74	0.49
77827	174513	0.74	0.04
78685	99663	0.74	0.07
78955	116088	0.74	0.06
82053	116088	0.74	0.06
99663	150784	0.74	0.07
105587	174513	0.74	0.04
116088	116833	0.74	0.06
116088	118685	0.74	0.06
116088	119845	0.74	0.06
116088	126875	0.74	0.06
116088	131814	0.74	0.06
116088	134907	0.74	0.06
116088	140966	0.74	0.06
116088	144960	0.74	0.06
116088	146735	0.74	0.06
116088	148684	0.74	0.06
116088	157821	0.74	0.06
116088	159292	0.74	0.06
116088	171965	0.74	0.06
116088	173280	0.74	0.06
116088	173281	0.74	0.06
116088	173282	0.74	0.06
116088	173283	0.74	0.06
116088	173284	0.74	0.06
116088	173892	0.74	0.06
141922	145662	0.74	0.46
141923	145662	0.74	0.46
141924	145662	0.74	0.46
149466	174509	0.74	0.06
149466	174510	0.74	0.04
149466	174511	0.74	0.04
150075	166041	0.74	0.49
150075	166042	0.74	0.49
150784	174513	0.74	0.04
150991	170914	0.74	0.21
150991	170915	0.74	0.21
150991	170916	0.74	0.21
150991	170917	0.74	0.21
170918	170922	0.74	0.05
170919	170922	0.74	0.05
170920	170922	0.74	0.05
2023	150075	0.75	0.53
6501	150074	0.75	0.47
8866	174515	0.75	0.25
8867	174515	0.75	0.25
10815	150062	0.75	0.03
10815	150063	0.75	0.03
10815	150064	0.75	0.03
10815	150065	0.75	0.03
10815	150066	0.75	0.03
10815	150067	0.75	0.03
10815	150068	0.75	0.03
10815	150069	0.75	0.03
10815	150070	0.75	0.03
10815	150071	0.75	0.02
10815	150074	0.75	0.03
10815	150075	0.75	0.03
10816	150062	0.75	0.03
10816	150063	0.75	0.03
10816	150064	0.75	0.03
10816	150065	0.75	0.03
10816	150066	0.75	0.03
10816	150067	0.75	0.03
10816	150068	0.75	0.03
10816	150069	0.75	0.03
10816	150070	0.75	0.03
10816	150071	0.75	0.02
10816	150074	0.75	0.03
10816	150075	0.75	0.03
10817	150062	0.75	0.03
10817	150063	0.75	0.03
10817	150064	0.75	0.03
10817	150065	0.75	0.03
10817	150066	0.75	0.03
10817	150067	0.75	0.03
10817	150068	0.75	0.03
10817	150069	0.75	0.03
10817	150070	0.75	0.03
10817	150071	0.75	0.02
10817	150074	0.75	0.03
10817	150075	0.75	0.03
10818	150062	0.75	0.03
10818	150063	0.75	0.03
10818	150064	0.75	0.03
10818	150065	0.75	0.03
10818	150066	0.75	0.03
10818	150067	0.75	0.03
10818	150068	0.75	0.03
10818	150069	0.75	0.03
10818	150070	0.75	0.03
10818	150071	0.75	0.02
10818	150074	0.75	0.03
10818	150075	0.75	0.03
10819	150062	0.75	0.03
10819	150063	0.75	0.03
10819	150064	0.75	0.03
10819	150065	0.75	0.03
10819	150066	0.75	0.03
10819	150067	0.75	0.03
10819	150068	0.75	0.03
10819	150069	0.75	0.03
10819	150070	0.75	0.03
10819	150071	0.75	0.02
10819	150074	0.75	0.03
10819	150075	0.75	0.03
10820	150062	0.75	0.03
10820	150063	0.75	0.03
10820	150064	0.75	0.03
10820	150065	0.75	0.03
10820	150066	0.75	0.03
10820	150067	0.75	0.03
10820	150068	0.75	0.03
10820	150069	0.75	0.03
10820	150070	0.75	0.03
10820	150071	0.75	0.02
10820	150074	0.75	0.03
10820	150075	0.75	0.03
10821	150062	0.75	0.03
10821	150063	0.75	0.03
10821	150064	0.75	0.03
10821	150065	0.75	0.03
10821	150066	0.75	0.03
10821	150067	0.75	0.03
10821	150068	0.75	0.03
10821	150069	0.75	0.03
10821	150070	0.75	0.03
10821	150071	0.75	0.02
10821	150074	0.75	0.03
10821	150075	0.75	0.03
10822	150062	0.75	0.03
10822	150063	0.75	0.03
10822	150064	0.75	0.03
10822	150065	0.75	0.03
10822	150066	0.75	0.03
10822	150067	0.75	0.03
10822	150068	0.75	0.03
10822	150069	0.75	0.03
10822	150070	0.75	0.03
10822	150071	0.75	0.02
10822	150074	0.75	0.03
10822	150075	0.75	0.03
10823	150062	0.75	0.03
10823	150063	0.75	0.03
10823	150064	0.75	0.03
10823	150065	0.75	0.03
10823	150066	0.75	0.03
10823	150067	0.75	0.03
10823	150068	0.75	0.03
10823	150069	0.75	0.03
10823	150070	0.75	0.03
10823	150071	0.75	0.02
10823	150074	0.75	0.03
10823	150075	0.75	0.03
10824	150062	0.75	0.03
10824	150063	0.75	0.03
10824	150064	0.75	0.03
10824	150065	0.75	0.03
10824	150066	0.75	0.03
10824	150067	0.75	0.03
10824	150068	0.75	0.03
10824	150069	0.75	0.03
10824	150070	0.75	0.03
10824	150071	0.75	0.02
10824	150074	0.75	0.03
10824	150075	0.75	0.03
17181	150074	0.75	0.5
29730	145662	0.75	0.53
37127	150062	0.75	0.03
37127	150063	0.75	0.03
48574	150074	0.75	0.5
99663	174514	0.75	0.13
143251	150061	0.75	0.43
150060	170970	0.75	0.03
150060	170971	0.75	0.03
150060	170972	0.75	0.03
150060	170973	0.75	0.03
150060	170974	0.75	0.03
150062	150992	0.75	0.46
150062	170732	0.75	0.03
150062	170733	0.75	0.03
150062	170734	0.75	0.03
150062	170735	0.75	0.03
150062	170736	0.75	0.03
150062	170737	0.75	0.03
150062	170738	0.75	0.03
150062	170739	0.75	0.03
150062	170740	0.75	0.03
150062	170741	0.75	0.03
150062	170742	0.75	0.03
150062	170743	0.75	0.03
150063	150992	0.75	0.46
150063	170732	0.75	0.03
150063	170733	0.75	0.03
150063	170734	0.75	0.03
150063	170735	0.75	0.03
150063	170736	0.75	0.03
150063	170737	0.75	0.03
150063	170738	0.75	0.03
150063	170739	0.75	0.03
150063	170740	0.75	0.03
150063	170741	0.75	0.03
150063	170742	0.75	0.03
150063	170743	0.75	0.03
150064	170732	0.75	0.03
150064	170733	0.75	0.03
150064	170734	0.75	0.03
150064	170735	0.75	0.03
150064	170736	0.75	0.03
150064	170737	0.75	0.03
150064	170738	0.75	0.03
150064	170739	0.75	0.03
150064	170740	0.75	0.03
150064	170741	0.75	0.03
150064	170742	0.75	0.03
150064	170743	0.75	0.03
150065	170732	0.75	0.03
150065	170733	0.75	0.03
150065	170734	0.75	0.03
150065	170735	0.75	0.03
150065	170736	0.75	0.03
150065	170737	0.75	0.03
150065	170738	0.75	0.03
150065	170739	0.75	0.03
150065	170740	0.75	0.03
150065	170741	0.75	0.03
150065	170742	0.75	0.03
150065	170743	0.75	0.03
150066	170732	0.75	0.03
150066	170733	0.75	0.03
150066	170734	0.75	0.03
150066	170735	0.75	0.03
150066	170736	0.75	0.03
150066	170737	0.75	0.03
150066	170738	0.75	0.03
150066	170739	0.75	0.03
150066	170740	0.75	0.03
150066	170741	0.75	0.03
150066	170742	0.75	0.03
150066	170743	0.75	0.03
150067	170732	0.75	0.03
150067	170733	0.75	0.03
150067	170734	0.75	0.03
150067	170735	0.75	0.03
150067	170736	0.75	0.03
150067	170737	0.75	0.03
150067	170738	0.75	0.03
150067	170739	0.75	0.03
150067	170740	0.75	0.03
150067	170741	0.75	0.03
150067	170742	0.75	0.03
150067	170743	0.75	0.03
150068	170732	0.75	0.03
150068	170733	0.75	0.03
150068	170734	0.75	0.03
150068	170735	0.75	0.03
150068	170736	0.75	0.03
150068	170737	0.75	0.03
150068	170738	0.75	0.03
150068	170739	0.75	0.03
150068	170740	0.75	0.03
150068	170741	0.75	0.03
150068	170742	0.75	0.03
150068	170743	0.75	0.03
150069	170732	0.75	0.03
150069	170733	0.75	0.03
150069	170734	0.75	0.03
150069	170735	0.75	0.03
150069	170736	0.75	0.03
150069	170737	0.75	0.03
150069	170738	0.75	0.03
150069	170739	0.75	0.03
150069	170740	0.75	0.03
150069	170741	0.75	0.03
150069	170742	0.75	0.03
150069	170743	0.75	0.03
150070	170732	0.75	0.03
150070	170733	0.75	0.03
150070	170734	0.75	0.03
150070	170735	0.75	0.03
150070	170736	0.75	0.03
150070	170737	0.75	0.03
150070	170738	0.75	0.03
150070	170739	0.75	0.03
150070	170740	0.75	0.03
150070	170741	0.75	0.03
150070	170742	0.75	0.03
150070	170743	0.75	0.03
150071	170732	0.75	0.02
150071	170733	0.75	0.02
150071	170734	0.75	0.02
150071	170735	0.75	0.02
150071	170736	0.75	0.02
150071	170737	0.75	0.02
150071	170738	0.75	0.02
150071	170739	0.75	0.02
150071	170740	0.75	0.02
150071	170741	0.75	0.02
150071	170742	0.75	0.02
150071	170743	0.75	0.02
150074	170732	0.75	0.03
150074	170733	0.75	0.03
150074	170734	0.75	0.03
150074	170735	0.75	0.03
150074	170736	0.75	0.03
150074	170737	0.75	0.03
150074	170738	0.75	0.03
150074	170739	0.75	0.03
150074	170740	0.75	0.03
150074	170741	0.75	0.03
150074	170742	0.75	0.03
150074	170743	0.75	0.03
150075	150990	0.75	0.51
150075	150991	0.75	0.49
150075	169221	0.75	0.51
150075	169956	0.75	0.52
150075	170732	0.75	0.03
150075	170733	0.75	0.03
150075	170734	0.75	0.03
150075	170735	0.75	0.03
150075	170736	0.75	0.03
150075	170737	0.75	0.03
150075	170738	0.75	0.03
150075	170739	0.75	0.03
150075	170740	0.75	0.03
150075	170741	0.75	0.03
150075	170742	0.75	0.03
150075	170743	0.75	0.03
150992	174514	0.75	0.37
170914	174515	0.75	0.25
170915	174515	0.75	0.25
170916	174515	0.75	0.25
170917	174515	0.75	0.25
943	150074	0.76	0.51
2023	150060	0.76	0.03
6501	170918	0.76	0.18
6501	170919	0.76	0.18
6501	170920	0.76	0.18
6894	150060	0.76	0.03
6894	150075	0.76	0.54
8556	170732	0.76	0.18
8556	170733	0.76	0.18
8556	170734	0.76	0.18
8556	170735	0.76	0.18
8556	170736	0.76	0.18
8556	170737	0.76	0.18
8556	170738	0.76	0.18
8556	170739	0.76	0.18
8556	170740	0.76	0.18
8556	170741	0.76	0.18
8556	170742	0.76	0.18
8556	170743	0.76	0.18
8738	150060	0.76	0.03
8738	150075	0.76	0.54
8877	174510	0.76	0.26
8877	174511	0.76	0.26
17152	170908	0.76	0.16
17152	170909	0.76	0.16
17152	170910	0.76	0.16
17153	170908	0.76	0.16
17153	170909	0.76	0.16
17153	170910	0.76	0.16
17154	170908	0.76	0.16
17154	170909	0.76	0.16
17154	170910	0.76	0.16
17155	170908	0.76	0.16
17155	170909	0.76	0.16
17155	170910	0.76	0.16
17180	150074	0.76	0.51
29730	153253	0.76	0.5
29730	153332	0.76	0.49
29730	153333	0.76	0.49
37127	130181	0.76	0.18
74047	150074	0.76	0.51
116088	153420	0.76	0.1
116088	153421	0.76	0.1
116088	153422	0.76	0.1
150060	155145	0.76	0.03
150060	155146	0.76	0.03
150060	169213	0.76	0.03
150060	169956	0.76	0.04
150060	170025	0.76	0.03
150060	170162	0.76	0.03
150060	170582	0.76	0.03
150074	166041	0.76	0.51
150074	166042	0.76	0.51
150075	155145	0.76	0.54
150075	155146	0.76	0.54
166861	170970	0.76	0.44
166861	170971	0.76	0.44
166861	170972	0.76	0.44
166861	170973	0.76	0.44
166861	170974	0.76	0.44
170923	174512	0.76	0.25
170923	174513	0.76	0.24
2023	150074	0.77	0.55
6501	150060	0.77	0.05
6501	150061	0.77	0.54
6501	150062	0.77	0.5
6501	150063	0.77	0.5
8866	174514	0.77	0.33
8867	174514	0.77	0.33
10815	145662	0.77	0.04
10815	150061	0.77	0.04
10815	150991	0.77	0.04
10816	145662	0.77	0.04
10816	150061	0.77	0.04
10816	150991	0.77	0.04
10817	145662	0.77	0.04
10817	150061	0.77	0.04
10817	150991	0.77	0.04
10818	145662	0.77	0.04
10818	150061	0.77	0.04
10818	150991	0.77	0.04
10819	145662	0.77	0.04
10819	150061	0.77	0.04
10819	150991	0.77	0.04
10820	145662	0.77	0.04
10820	150061	0.77	0.04
10820	150991	0.77	0.04
10821	145662	0.77	0.04
10821	150061	0.77	0.04
10821	150991	0.77	0.04
10822	145662	0.77	0.04
10822	150061	0.77	0.04
10822	150991	0.77	0.04
10823	145662	0.77	0.04
10823	150061	0.77	0.04
10823	150991	0.77	0.04
10824	145662	0.77	0.04
10824	150061	0.77	0.04
10824	150991	0.77	0.04
17181	153253	0.77	0.52
17181	153332	0.77	0.51
17181	153333	0.77	0.51
25053	170908	0.77	0.18
25053	170909	0.77	0.18
25053	170910	0.77	0.18
25054	170908	0.77	0.18
25054	170909	0.77	0.18
25054	170910	0.77	0.18
25055	170908	0.77	0.18
25055	170909	0.77	0.18
25055	170910	0.77	0.18
25056	170908	0.77	0.18
25056	170909	0.77	0.18
25056	170910	0.77	0.18
25057	170908	0.77	0.18
25057	170909	0.77	0.18
25057	170910	0.77	0.18
25058	170908	0.77	0.18
25058	170909	0.77	0.18
25058	170910	0.77	0.18
37127	150061	0.77	0.04
48574	153253	0.77	0.52
48574	153332	0.77	0.51
48574	153333	0.77	0.51
84856	174515	0.77	0.42
113708	170970	0.77	0.09
113708	170971	0.77	0.09
113708	170972	0.77	0.09
113708	170973	0.77	0.09
113708	170974	0.77	0.09
130181	150061	0.77	0.04
141922	170908	0.77	0.18
141922	170909	0.77	0.18
141922	170910	0.77	0.18
141923	170908	0.77	0.18
141923	170909	0.77	0.18
141923	170910	0.77	0.18
141924	170908	0.77	0.18
141924	170909	0.77	0.18
141924	170910	0.77	0.18
145662	150060	0.77	0.04
145662	170732	0.77	0.04
145662	170733	0.77	0.04
145662	170734	0.77	0.04
145662	170735	0.77	0.04
145662	170736	0.77	0.04
145662	170737	0.77	0.04
145662	170738	0.77	0.04
145662	170739	0.77	0.04
145662	170740	0.77	0.04
145662	170741	0.77	0.04
145662	170742	0.77	0.04
145662	170743	0.77	0.04
150060	150990	0.77	0.04
150060	150991	0.77	0.04
150060	153420	0.77	0.04
150060	153421	0.77	0.04
150060	153422	0.77	0.04
150060	169221	0.77	0.04
150061	170732	0.77	0.04
150061	170733	0.77	0.04
150061	170734	0.77	0.04
150061	170735	0.77	0.04
150061	170736	0.77	0.04
150061	170737	0.77	0.04
150061	170738	0.77	0.04
150061	170739	0.77	0.04
150061	170740	0.77	0.04
150061	170741	0.77	0.04
150061	170742	0.77	0.04
150061	170743	0.77	0.04
150074	150990	0.77	0.53
150074	150991	0.77	0.52
150074	169221	0.77	0.53
150074	169956	0.77	0.54
150075	169213	0.77	0.55
150075	170025	0.77	0.55
150075	170162	0.77	0.55
150075	170582	0.77	0.55
150991	153253	0.77	0.51
150991	153332	0.77	0.5
150991	153333	0.77	0.5
943	153253	0.78	0.53
943	153332	0.78	0.53
943	153333	0.78	0.53
2023	170908	0.78	0.22
2023	170909	0.78	0.22
2023	170910	0.78	0.22
6894	150074	0.78	0.56
8738	150074	0.78	0.56
10815	150992	0.78	0.05
10816	150992	0.78	0.05
10817	150992	0.78	0.05
10818	150992	0.78	0.05
10819	150992	0.78	0.05
10820	150992	0.78	0.05
10821	150992	0.78	0.05
10822	150992	0.78	0.05
10823	150992	0.78	0.05
10824	150992	0.78	0.05
17152	170914	0.78	0.2
17152	170915	0.78	0.2
17152	170916	0.78	0.2
17152	170917	0.78	0.2
17153	170914	0.78	0.2
17153	170915	0.78	0.2
17153	170916	0.78	0.2
17153	170917	0.78	0.2
17154	170914	0.78	0.2
17154	170915	0.78	0.2
17154	170916	0.78	0.2
17154	170917	0.78	0.2
17155	170914	0.78	0.2
17155	170915	0.78	0.2
17155	170916	0.78	0.2
17155	170917	0.78	0.2
17180	153253	0.78	0.53
17180	153332	0.78	0.53
17180	153333	0.78	0.53
37127	174515	0.78	0.05
61516	166861	0.78	0.06
61516	174515	0.78	0.05
74047	153253	0.78	0.53
74047	153332	0.78	0.53
74047	153333	0.78	0.53
113708	169221	0.78	0.14
150060	150992	0.78	0.05
150060	170764	0.78	0.06
150060	170765	0.78	0.06
150060	170766	0.78	0.06
150060	170767	0.78	0.06
150060	170768	0.78	0.06
150060	170769	0.78	0.06
150060	170770	0.78	0.06
150061	150991	0.78	0.57
150064	150992	0.78	0.49
150065	150992	0.78	0.49
150066	150992	0.78	0.49
150067	150992	0.78	0.49
150068	150992	0.78	0.49
150069	150992	0.78	0.49
150070	150992	0.78	0.49
150074	155145	0.78	0.56
150074	155146	0.78	0.56
153253	166041	0.78	0.53
153253	166042	0.78	0.53
153332	166041	0.78	0.53
153332	166042	0.78	0.53
153333	166041	0.78	0.53
153333	166042	0.78	0.53
169213	170908	0.78	0.22
169213	170909	0.78	0.22
169213	170910	0.78	0.22
170025	170908	0.78	0.22
170025	170909	0.78	0.22
170025	170910	0.78	0.22
170162	170908	0.78	0.22
170162	170909	0.78	0.22
170162	170910	0.78	0.22
170582	170908	0.78	0.22
170582	170909	0.78	0.22
170582	170910	0.78	0.22
170729	170954	0.78	0.26
170729	170955	0.78	0.26
170729	170956	0.78	0.28
170729	170959	0.78	0.26
170918	174514	0.78	0.28
170919	174514	0.78	0.28
170920	174514	0.78	0.28
924	130181	0.79	0.17
943	170908	0.79	0.25
943	170909	0.79	0.25
943	170910	0.79	0.25
2023	150062	0.79	0.58
2023	150063	0.79	0.58
8866	170970	0.79	0.22
8866	170971	0.79	0.22
8866	170972	0.79	0.22
8866	170973	0.79	0.22
8866	170974	0.79	0.22
8867	170970	0.79	0.22
8867	170971	0.79	0.22
8867	170972	0.79	0.22
8867	170973	0.79	0.22
8867	170974	0.79	0.22
15741	25058	0.79	0.06
17180	170908	0.79	0.25
17180	170909	0.79	0.25
17180	170910	0.79	0.25
25053	170914	0.79	0.22
25053	170915	0.79	0.22
25053	170916	0.79	0.22
25053	170917	0.79	0.22
25054	170914	0.79	0.22
25054	170915	0.79	0.22
25054	170916	0.79	0.22
25054	170917	0.79	0.22
25055	170914	0.79	0.22
25055	170915	0.79	0.22
25055	170916	0.79	0.22
25055	170917	0.79	0.22
25056	170914	0.79	0.22
25056	170915	0.79	0.22
25056	170916	0.79	0.22
25056	170917	0.79	0.22
25057	170914	0.79	0.22
25057	170915	0.79	0.22
25057	170916	0.79	0.22
25057	170917	0.79	0.22
25058	170914	0.79	0.23
25058	170915	0.79	0.23
25058	170916	0.79	0.23
25058	170917	0.79	0.23
29730	150062	0.79	0.53
29730	150063	0.79	0.53
29730	150064	0.79	0.53
29730	150065	0.79	0.53
29730	150066	0.79	0.53
29730	150067	0.79	0.53
29730	150068	0.79	0.53
29730	150069	0.79	0.53
29730	150070	0.79	0.53
37127	179475	0.79	0.17
55278	130181	0.79	0.17
55395	130181	0.79	0.17
74047	170908	0.79	0.25
74047	170909	0.79	0.25
74047	170910	0.79	0.25
84856	150060	0.79	0.09
84856	170956	0.79	0.5
104263	170956	0.79	0.44
113708	150061	0.79	0.16
113708	150991	0.79	0.15
130759	170956	0.79	0.44
141922	170914	0.79	0.22
141922	170915	0.79	0.22
141922	170916	0.79	0.22
141922	170917	0.79	0.22
141923	170914	0.79	0.22
141923	170915	0.79	0.22
141923	170916	0.79	0.22
141923	170917	0.79	0.22
141924	170914	0.79	0.22
141924	170915	0.79	0.22
141924	170916	0.79	0.22
141924	170917	0.79	0.22
143251	170970	0.79	0.45
143251	170971	0.79	0.45
143251	170972	0.79	0.45
143251	170973	0.79	0.45
143251	170974	0.79	0.45
150061	170970	0.79	0.54
150061	170971	0.79	0.54
150061	170972	0.79	0.54
150061	170973	0.79	0.54
150061	170974	0.79	0.54
150062	150990	0.79	0.56
150062	150991	0.79	0.55
150062	169221	0.79	0.56
150062	169956	0.79	0.57
150063	150990	0.79	0.56
150063	150991	0.79	0.55
150063	169221	0.79	0.56
150063	169956	0.79	0.57
150074	169213	0.79	0.57
150074	170025	0.79	0.57
150074	170162	0.79	0.57
150074	170582	0.79	0.57
150990	153253	0.79	0.55
150990	153332	0.79	0.55
150990	153333	0.79	0.55
150990	170908	0.79	0.24
150990	170909	0.79	0.24
150990	170910	0.79	0.24
150993	174514	0.79	0.21
153253	169221	0.79	0.55
153253	169956	0.79	0.56
153332	169221	0.79	0.55
153332	169956	0.79	0.56
153333	169221	0.79	0.55
153333	169956	0.79	0.56
153420	170908	0.79	0.26
153420	170909	0.79	0.26
153420	170910	0.79	0.26
153421	170908	0.79	0.26
153421	170909	0.79	0.26
153421	170910	0.79	0.26
153422	170908	0.79	0.26
153422	170909	0.79	0.26
153422	170910	0.79	0.26
163240	170956	0.79	0.44
166041	170908	0.79	0.25
166041	170909	0.79	0.25
166041	170910	0.79	0.25
166042	170908	0.79	0.25
166042	170909	0.79	0.25
166042	170910	0.79	0.25
166861	170956	0.79	0.46
169221	170908	0.79	0.24
169221	170909	0.79	0.24
169221	170910	0.79	0.24
169956	170908	0.79	0.24
169956	170909	0.79	0.24
169956	170910	0.79	0.24
943	150062	0.8	0.57
943	150063	0.8	0.57
943	150064	0.8	0.56
943	150065	0.8	0.56
943	150066	0.8	0.56
943	150067	0.8	0.56
943	150068	0.8	0.56
943	150069	0.8	0.56
943	150070	0.8	0.56
943	150077	0.8	0.56
943	150078	0.8	0.56
2023	170914	0.8	0.26
2023	170915	0.8	0.26
2023	170916	0.8	0.26
2023	170917	0.8	0.26
6501	150064	0.8	0.53
6501	150065	0.8	0.53
6501	150066	0.8	0.53
6501	150067	0.8	0.53
6501	150068	0.8	0.53
6501	150069	0.8	0.53
6501	150070	0.8	0.53
6501	170897	0.8	0.17
6501	170898	0.8	0.17
6501	170899	0.8	0.17
6501	170900	0.8	0.17
6501	170901	0.8	0.17
6501	170902	0.8	0.17
6501	170903	0.8	0.17
6501	170904	0.8	0.17
6501	170905	0.8	0.17
6894	150062	0.8	0.58
6894	150063	0.8	0.58
6894	153253	0.8	0.58
6894	153332	0.8	0.57
6894	153333	0.8	0.57
8556	170726	0.8	0.14
8556	170727	0.8	0.14
8556	170728	0.8	0.14
8556	170729	0.8	0.15
8556	170730	0.8	0.14
8556	170731	0.8	0.14
8556	174509	0.8	0.15
8738	150062	0.8	0.58
8738	150063	0.8	0.58
8738	153253	0.8	0.58
8738	153332	0.8	0.57
8738	153333	0.8	0.57
8866	64716	0.8	0.13
8867	64716	0.8	0.13
8868	150992	0.8	0.18
8868	170732	0.8	0.16
8868	170733	0.8	0.16
8868	170734	0.8	0.16
8868	170735	0.8	0.16
8868	170736	0.8	0.16
8868	170737	0.8	0.16
8868	170738	0.8	0.16
8868	170739	0.8	0.16
8868	170740	0.8	0.16
8868	170741	0.8	0.16
8868	170742	0.8	0.16
8868	170743	0.8	0.16
8877	61516	0.8	0.15
8877	170732	0.8	0.15
8877	170733	0.8	0.15
8877	170734	0.8	0.15
8877	170735	0.8	0.15
8877	170736	0.8	0.15
8877	170737	0.8	0.15
8877	170738	0.8	0.15
8877	170739	0.8	0.15
8877	170740	0.8	0.15
8877	170741	0.8	0.15
8877	170742	0.8	0.15
8877	170743	0.8	0.15
8906	174509	0.8	0.15
8906	174510	0.8	0.13
8906	174511	0.8	0.13
10815	170897	0.8	0.16
10815	170898	0.8	0.16
10815	170899	0.8	0.16
10815	170900	0.8	0.16
10815	170901	0.8	0.16
10815	170902	0.8	0.16
10815	170903	0.8	0.16
10815	170904	0.8	0.16
10815	170905	0.8	0.16
10815	170908	0.8	0.14
10815	170909	0.8	0.14
10815	170910	0.8	0.14
10815	170914	0.8	0.13
10815	170915	0.8	0.13
10815	170916	0.8	0.13
10815	170917	0.8	0.13
10815	170918	0.8	0.15
10815	170919	0.8	0.15
10815	170920	0.8	0.15
10815	170923	0.8	0.15
10815	174510	0.8	0.13
10815	174511	0.8	0.13
10816	170897	0.8	0.16
10816	170898	0.8	0.16
10816	170899	0.8	0.16
10816	170900	0.8	0.16
10816	170901	0.8	0.16
10816	170902	0.8	0.16
10816	170903	0.8	0.16
10816	170904	0.8	0.16
10816	170905	0.8	0.16
10816	170908	0.8	0.14
10816	170909	0.8	0.14
10816	170910	0.8	0.14
10816	170914	0.8	0.13
10816	170915	0.8	0.13
10816	170916	0.8	0.13
10816	170917	0.8	0.13
10816	170918	0.8	0.15
10816	170919	0.8	0.15
10816	170920	0.8	0.15
10816	170923	0.8	0.15
10816	174510	0.8	0.13
10816	174511	0.8	0.13
10817	170897	0.8	0.16
10817	170898	0.8	0.16
10817	170899	0.8	0.16
10817	170900	0.8	0.16
10817	170901	0.8	0.16
10817	170902	0.8	0.16
10817	170903	0.8	0.16
10817	170904	0.8	0.16
10817	170905	0.8	0.16
10817	170908	0.8	0.14
10817	170909	0.8	0.14
10817	170910	0.8	0.14
10817	170914	0.8	0.13
10817	170915	0.8	0.13
10817	170916	0.8	0.13
10817	170917	0.8	0.13
10817	170918	0.8	0.15
10817	170919	0.8	0.15
10817	170920	0.8	0.15
10817	170923	0.8	0.15
10817	174510	0.8	0.13
10817	174511	0.8	0.13
10818	170897	0.8	0.16
10818	170898	0.8	0.16
10818	170899	0.8	0.16
10818	170900	0.8	0.16
10818	170901	0.8	0.16
10818	170902	0.8	0.16
10818	170903	0.8	0.16
10818	170904	0.8	0.16
10818	170905	0.8	0.16
10818	170908	0.8	0.14
10818	170909	0.8	0.14
10818	170910	0.8	0.14
10818	170914	0.8	0.13
10818	170915	0.8	0.13
10818	170916	0.8	0.13
10818	170917	0.8	0.13
10818	170918	0.8	0.15
10818	170919	0.8	0.15
10818	170920	0.8	0.15
10818	170923	0.8	0.15
10818	174510	0.8	0.13
10818	174511	0.8	0.13
10819	170897	0.8	0.16
10819	170898	0.8	0.16
10819	170899	0.8	0.16
10819	170900	0.8	0.16
10819	170901	0.8	0.16
10819	170902	0.8	0.16
10819	170903	0.8	0.16
10819	170904	0.8	0.16
10819	170905	0.8	0.16
10819	170908	0.8	0.14
10819	170909	0.8	0.14
10819	170910	0.8	0.14
10819	170914	0.8	0.13
10819	170915	0.8	0.13
10819	170916	0.8	0.13
10819	170917	0.8	0.13
10819	170918	0.8	0.15
10819	170919	0.8	0.15
10819	170920	0.8	0.15
10819	170923	0.8	0.15
10819	174510	0.8	0.13
10819	174511	0.8	0.13
10820	170897	0.8	0.16
10820	170898	0.8	0.16
10820	170899	0.8	0.16
10820	170900	0.8	0.16
10820	170901	0.8	0.16
10820	170902	0.8	0.16
10820	170903	0.8	0.16
10820	170904	0.8	0.16
10820	170905	0.8	0.16
10820	170908	0.8	0.14
10820	170909	0.8	0.14
10820	170910	0.8	0.14
10820	170914	0.8	0.13
10820	170915	0.8	0.13
10820	170916	0.8	0.13
10820	170917	0.8	0.13
10820	170918	0.8	0.15
10820	170919	0.8	0.15
10820	170920	0.8	0.15
10820	170923	0.8	0.15
10820	174510	0.8	0.13
10820	174511	0.8	0.13
10821	170897	0.8	0.16
10821	170898	0.8	0.16
10821	170899	0.8	0.16
10821	170900	0.8	0.16
10821	170901	0.8	0.16
10821	170902	0.8	0.16
10821	170903	0.8	0.16
10821	170904	0.8	0.16
10821	170905	0.8	0.16
10821	170908	0.8	0.14
10821	170909	0.8	0.14
10821	170910	0.8	0.14
10821	170914	0.8	0.13
10821	170915	0.8	0.13
10821	170916	0.8	0.13
10821	170917	0.8	0.13
10821	170918	0.8	0.15
10821	170919	0.8	0.15
10821	170920	0.8	0.15
10821	170923	0.8	0.15
10821	174510	0.8	0.13
10821	174511	0.8	0.13
10822	170897	0.8	0.16
10822	170898	0.8	0.16
10822	170899	0.8	0.16
10822	170900	0.8	0.16
10822	170901	0.8	0.16
10822	170902	0.8	0.16
10822	170903	0.8	0.16
10822	170904	0.8	0.16
10822	170905	0.8	0.16
10822	170908	0.8	0.14
10822	170909	0.8	0.14
10822	170910	0.8	0.14
10822	170914	0.8	0.13
10822	170915	0.8	0.13
10822	170916	0.8	0.13
10822	170917	0.8	0.13
10822	170918	0.8	0.15
10822	170919	0.8	0.15
10822	170920	0.8	0.15
10822	170923	0.8	0.15
10822	174510	0.8	0.13
10822	174511	0.8	0.13
10823	170897	0.8	0.16
10823	170898	0.8	0.16
10823	170899	0.8	0.16
10823	170900	0.8	0.16
10823	170901	0.8	0.16
10823	170902	0.8	0.16
10823	170903	0.8	0.16
10823	170904	0.8	0.16
10823	170905	0.8	0.16
10823	170908	0.8	0.14
10823	170909	0.8	0.14
10823	170910	0.8	0.14
10823	170914	0.8	0.13
10823	170915	0.8	0.13
10823	170916	0.8	0.13
10823	170917	0.8	0.13
10823	170918	0.8	0.15
10823	170919	0.8	0.15
10823	170920	0.8	0.15
10823	170923	0.8	0.15
10823	174510	0.8	0.13
10823	174511	0.8	0.13
10824	170897	0.8	0.16
10824	170898	0.8	0.16
10824	170899	0.8	0.16
10824	170900	0.8	0.16
10824	170901	0.8	0.16
10824	170902	0.8	0.16
10824	170903	0.8	0.16
10824	170904	0.8	0.16
10824	170905	0.8	0.16
10824	170908	0.8	0.14
10824	170909	0.8	0.14
10824	170910	0.8	0.14
10824	170914	0.8	0.13
10824	170915	0.8	0.13
10824	170916	0.8	0.13
10824	170917	0.8	0.13
10824	170918	0.8	0.15
10824	170919	0.8	0.15
10824	170920	0.8	0.15
10824	170923	0.8	0.15
10824	174510	0.8	0.13
10824	174511	0.8	0.13
17152	145662	0.8	0.55
17153	145662	0.8	0.55
17154	145662	0.8	0.55
17155	145662	0.8	0.55
17180	150062	0.8	0.57
17180	150063	0.8	0.57
17180	150064	0.8	0.56
17180	150065	0.8	0.56
17180	150066	0.8	0.56
17180	150067	0.8	0.56
17180	150068	0.8	0.56
17180	150069	0.8	0.56
17180	150070	0.8	0.56
17180	150077	0.8	0.56
17180	150078	0.8	0.56
17181	145662	0.8	0.58
17181	150062	0.8	0.56
17181	150063	0.8	0.56
17181	150064	0.8	0.55
17181	150065	0.8	0.55
17181	150066	0.8	0.55
17181	150067	0.8	0.55
17181	150068	0.8	0.55
17181	150069	0.8	0.55
17181	150070	0.8	0.55
17181	150077	0.8	0.55
17181	150078	0.8	0.55
29730	170908	0.8	0.27
29730	170909	0.8	0.27
29730	170910	0.8	0.27
37127	99663	0.8	0.17
37127	174514	0.8	0.1
48574	145662	0.8	0.58
48574	150062	0.8	0.56
48574	150063	0.8	0.56
48574	150064	0.8	0.55
48574	150065	0.8	0.55
48574	150066	0.8	0.55
48574	150067	0.8	0.55
48574	150068	0.8	0.55
48574	150069	0.8	0.55
48574	150070	0.8	0.55
48574	150077	0.8	0.55
48574	150078	0.8	0.55
74047	150062	0.8	0.57
74047	150063	0.8	0.57
74047	150064	0.8	0.56
74047	150065	0.8	0.56
74047	150066	0.8	0.56
74047	150067	0.8	0.56
74047	150068	0.8	0.56
74047	150069	0.8	0.56
74047	150070	0.8	0.56
74047	150077	0.8	0.56
74047	150078	0.8	0.56
99663	150060	0.8	0.17
99663	158472	0.8	0.17
99663	158473	0.8	0.17
99663	170962	0.8	0.17
99663	170963	0.8	0.17
99663	170964	0.8	0.17
99663	170965	0.8	0.17
99663	179082	0.8	0.17
113708	150992	0.8	0.18
145662	150991	0.8	0.59
145711	150060	0.8	0.1
145712	150060	0.8	0.1
145713	150060	0.8	0.1
145714	150060	0.8	0.1
150060	174513	0.8	0.11
150062	155145	0.8	0.58
150062	155146	0.8	0.58
150062	166041	0.8	0.57
150062	166042	0.8	0.57
150063	155145	0.8	0.58
150063	155146	0.8	0.58
150063	166041	0.8	0.57
150063	166042	0.8	0.57
150064	166041	0.8	0.56
150064	166042	0.8	0.56
150065	166041	0.8	0.56
150065	166042	0.8	0.56
150066	166041	0.8	0.56
150066	166042	0.8	0.56
150067	166041	0.8	0.56
150067	166042	0.8	0.56
150068	166041	0.8	0.56
150068	166042	0.8	0.56
150069	166041	0.8	0.56
150069	166042	0.8	0.56
150070	166041	0.8	0.56
150070	166042	0.8	0.56
150077	166041	0.8	0.56
150077	166042	0.8	0.56
150078	166041	0.8	0.56
150078	166042	0.8	0.56
150992	174513	0.8	0.41
153253	155145	0.8	0.58
153253	155146	0.8	0.58
153253	169213	0.8	0.59
153253	170025	0.8	0.59
153253	170162	0.8	0.59
153253	170582	0.8	0.59
153332	155145	0.8	0.57
153332	155146	0.8	0.57
153332	169213	0.8	0.58
153332	170025	0.8	0.58
153332	170162	0.8	0.58
153332	170582	0.8	0.58
153333	155145	0.8	0.57
153333	155146	0.8	0.57
153333	169213	0.8	0.58
153333	170025	0.8	0.58
153333	170162	0.8	0.58
153333	170582	0.8	0.58
169213	170914	0.8	0.27
169213	170915	0.8	0.27
169213	170916	0.8	0.27
169213	170917	0.8	0.27
170025	170914	0.8	0.27
170025	170915	0.8	0.27
170025	170916	0.8	0.27
170025	170917	0.8	0.27
170162	170914	0.8	0.27
170162	170915	0.8	0.27
170162	170916	0.8	0.27
170162	170917	0.8	0.27
170582	170914	0.8	0.27
170582	170915	0.8	0.27
170582	170916	0.8	0.27
170582	170917	0.8	0.27
170726	170954	0.8	0.31
170726	170955	0.8	0.31
170726	170956	0.8	0.33
170726	170959	0.8	0.31
170726	174512	0.8	0.35
170726	174513	0.8	0.34
170727	170954	0.8	0.31
170727	170955	0.8	0.31
170727	170956	0.8	0.33
170727	170959	0.8	0.31
170727	174512	0.8	0.35
170727	174513	0.8	0.34
170728	170954	0.8	0.31
170728	170955	0.8	0.31
170728	170956	0.8	0.33
170728	170959	0.8	0.31
170728	174512	0.8	0.35
170728	174513	0.8	0.34
170730	170954	0.8	0.31
170730	170955	0.8	0.31
170730	170956	0.8	0.33
170730	170959	0.8	0.31
170730	174512	0.8	0.35
170730	174513	0.8	0.34
170731	170954	0.8	0.31
170731	170955	0.8	0.31
170731	170956	0.8	0.33
170731	170959	0.8	0.31
170731	174512	0.8	0.35
170731	174513	0.8	0.34
170732	170897	0.8	0.16
170732	170898	0.8	0.16
170732	170899	0.8	0.16
170732	170900	0.8	0.16
170732	170901	0.8	0.16
170732	170902	0.8	0.16
170732	170903	0.8	0.16
170732	170904	0.8	0.16
170732	170905	0.8	0.16
170732	170908	0.8	0.14
170732	170909	0.8	0.14
170732	170910	0.8	0.14
170732	170914	0.8	0.13
170732	170915	0.8	0.13
170732	170916	0.8	0.13
170732	170917	0.8	0.13
170732	170918	0.8	0.15
170732	170919	0.8	0.15
170732	170920	0.8	0.15
170732	170923	0.8	0.15
170732	174510	0.8	0.13
170732	174511	0.8	0.13
170733	170897	0.8	0.16
170733	170898	0.8	0.16
170733	170899	0.8	0.16
170733	170900	0.8	0.16
170733	170901	0.8	0.16
170733	170902	0.8	0.16
170733	170903	0.8	0.16
170733	170904	0.8	0.16
170733	170905	0.8	0.16
170733	170908	0.8	0.14
170733	170909	0.8	0.14
170733	170910	0.8	0.14
170733	170914	0.8	0.13
170733	170915	0.8	0.13
170733	170916	0.8	0.13
170733	170917	0.8	0.13
170733	170918	0.8	0.15
170733	170919	0.8	0.15
170733	170920	0.8	0.15
170733	170923	0.8	0.15
170733	174510	0.8	0.13
170733	174511	0.8	0.13
170734	170897	0.8	0.16
170734	170898	0.8	0.16
170734	170899	0.8	0.16
170734	170900	0.8	0.16
170734	170901	0.8	0.16
170734	170902	0.8	0.16
170734	170903	0.8	0.16
170734	170904	0.8	0.16
170734	170905	0.8	0.16
170734	170908	0.8	0.14
170734	170909	0.8	0.14
170734	170910	0.8	0.14
170734	170914	0.8	0.13
170734	170915	0.8	0.13
170734	170916	0.8	0.13
170734	170917	0.8	0.13
170734	170918	0.8	0.15
170734	170919	0.8	0.15
170734	170920	0.8	0.15
170734	170923	0.8	0.15
170734	174510	0.8	0.13
170734	174511	0.8	0.13
170735	170897	0.8	0.16
170735	170898	0.8	0.16
170735	170899	0.8	0.16
170735	170900	0.8	0.16
170735	170901	0.8	0.16
170735	170902	0.8	0.16
170735	170903	0.8	0.16
170735	170904	0.8	0.16
170735	170905	0.8	0.16
170735	170908	0.8	0.14
170735	170909	0.8	0.14
170735	170910	0.8	0.14
170735	170914	0.8	0.13
170735	170915	0.8	0.13
170735	170916	0.8	0.13
170735	170917	0.8	0.13
170735	170918	0.8	0.15
170735	170919	0.8	0.15
170735	170920	0.8	0.15
170735	170923	0.8	0.15
170735	174510	0.8	0.13
170735	174511	0.8	0.13
170736	170897	0.8	0.16
170736	170898	0.8	0.16
170736	170899	0.8	0.16
170736	170900	0.8	0.16
170736	170901	0.8	0.16
170736	170902	0.8	0.16
170736	170903	0.8	0.16
170736	170904	0.8	0.16
170736	170905	0.8	0.16
170736	170908	0.8	0.14
170736	170909	0.8	0.14
170736	170910	0.8	0.14
170736	170914	0.8	0.13
170736	170915	0.8	0.13
170736	170916	0.8	0.13
170736	170917	0.8	0.13
170736	170918	0.8	0.15
170736	170919	0.8	0.15
170736	170920	0.8	0.15
170736	170923	0.8	0.15
170736	174510	0.8	0.13
170736	174511	0.8	0.13
170737	170897	0.8	0.16
170737	170898	0.8	0.16
170737	170899	0.8	0.16
170737	170900	0.8	0.16
170737	170901	0.8	0.16
170737	170902	0.8	0.16
170737	170903	0.8	0.16
170737	170904	0.8	0.16
170737	170905	0.8	0.16
170737	170908	0.8	0.14
170737	170909	0.8	0.14
170737	170910	0.8	0.14
170737	170914	0.8	0.13
170737	170915	0.8	0.13
170737	170916	0.8	0.13
170737	170917	0.8	0.13
170737	170918	0.8	0.15
170737	170919	0.8	0.15
170737	170920	0.8	0.15
170737	170923	0.8	0.15
170737	174510	0.8	0.13
170737	174511	0.8	0.13
170738	170897	0.8	0.16
170738	170898	0.8	0.16
170738	170899	0.8	0.16
170738	170900	0.8	0.16
170738	170901	0.8	0.16
170738	170902	0.8	0.16
170738	170903	0.8	0.16
170738	170904	0.8	0.16
170738	170905	0.8	0.16
170738	170908	0.8	0.14
170738	170909	0.8	0.14
170738	170910	0.8	0.14
170738	170914	0.8	0.13
170738	170915	0.8	0.13
170738	170916	0.8	0.13
170738	170917	0.8	0.13
170738	170918	0.8	0.15
170738	170919	0.8	0.15
170738	170920	0.8	0.15
170738	170923	0.8	0.15
170738	174510	0.8	0.13
170738	174511	0.8	0.13
170739	170897	0.8	0.16
170739	170898	0.8	0.16
170739	170899	0.8	0.16
170739	170900	0.8	0.16
170739	170901	0.8	0.16
170739	170902	0.8	0.16
170739	170903	0.8	0.16
170739	170904	0.8	0.16
170739	170905	0.8	0.16
170739	170908	0.8	0.14
170739	170909	0.8	0.14
170739	170910	0.8	0.14
170739	170914	0.8	0.13
170739	170915	0.8	0.13
170739	170916	0.8	0.13
170739	170917	0.8	0.13
170739	170918	0.8	0.15
170739	170919	0.8	0.15
170739	170920	0.8	0.15
170739	170923	0.8	0.15
170739	174510	0.8	0.13
170739	174511	0.8	0.13
170740	170897	0.8	0.16
170740	170898	0.8	0.16
170740	170899	0.8	0.16
170740	170900	0.8	0.16
170740	170901	0.8	0.16
170740	170902	0.8	0.16
170740	170903	0.8	0.16
170740	170904	0.8	0.16
170740	170905	0.8	0.16
170740	170908	0.8	0.14
170740	170909	0.8	0.14
170740	170910	0.8	0.14
170740	170914	0.8	0.13
170740	170915	0.8	0.13
170740	170916	0.8	0.13
170740	170917	0.8	0.13
170740	170918	0.8	0.15
170740	170919	0.8	0.15
170740	170920	0.8	0.15
170740	170923	0.8	0.15
170740	174510	0.8	0.13
170740	174511	0.8	0.13
170741	170897	0.8	0.16
170741	170898	0.8	0.16
170741	170899	0.8	0.16
170741	170900	0.8	0.16
170741	170901	0.8	0.16
170741	170902	0.8	0.16
170741	170903	0.8	0.16
170741	170904	0.8	0.16
170741	170905	0.8	0.16
170741	170908	0.8	0.14
170741	170909	0.8	0.14
170741	170910	0.8	0.14
170741	170914	0.8	0.13
170741	170915	0.8	0.13
170741	170916	0.8	0.13
170741	170917	0.8	0.13
170741	170918	0.8	0.15
170741	170919	0.8	0.15
170741	170920	0.8	0.15
170741	170923	0.8	0.15
170741	174510	0.8	0.13
170741	174511	0.8	0.13
170742	170897	0.8	0.16
170742	170898	0.8	0.16
170742	170899	0.8	0.16
170742	170900	0.8	0.16
170742	170901	0.8	0.16
170742	170902	0.8	0.16
170742	170903	0.8	0.16
170742	170904	0.8	0.16
170742	170905	0.8	0.16
170742	170908	0.8	0.14
170742	170909	0.8	0.14
170742	170910	0.8	0.14
170742	170914	0.8	0.13
170742	170915	0.8	0.13
170742	170916	0.8	0.13
170742	170917	0.8	0.13
170742	170918	0.8	0.15
170742	170919	0.8	0.15
170742	170920	0.8	0.15
170742	170923	0.8	0.15
170742	174510	0.8	0.13
170742	174511	0.8	0.13
170743	170897	0.8	0.16
170743	170898	0.8	0.16
170743	170899	0.8	0.16
170743	170900	0.8	0.16
170743	170901	0.8	0.16
170743	170902	0.8	0.16
170743	170903	0.8	0.16
170743	170904	0.8	0.16
170743	170905	0.8	0.16
170743	170908	0.8	0.14
170743	170909	0.8	0.14
170743	170910	0.8	0.14
170743	170914	0.8	0.13
170743	170915	0.8	0.13
170743	170916	0.8	0.13
170743	170917	0.8	0.13
170743	170918	0.8	0.15
170743	170919	0.8	0.15
170743	170920	0.8	0.15
170743	170923	0.8	0.15
170743	174510	0.8	0.13
170743	174511	0.8	0.13
924	150061	0.81	0.09
924	179475	0.81	0.28
943	170914	0.81	0.3
943	170915	0.81	0.3
943	170916	0.81	0.3
943	170917	0.81	0.3
1989	17152	0.81	0.17
1989	17153	0.81	0.17
1989	17154	0.81	0.17
1989	17155	0.81	0.17
1989	150062	0.81	0.19
1989	150063	0.81	0.19
1989	150064	0.81	0.18
1989	150065	0.81	0.18
1989	150066	0.81	0.18
1989	150067	0.81	0.18
1989	150068	0.81	0.18
1989	150069	0.81	0.18
1989	150070	0.81	0.18
1989	150071	0.81	0.18
1989	150077	0.81	0.18
1989	150078	0.81	0.18
1989	153253	0.81	0.18
1989	153332	0.81	0.17
1989	153333	0.81	0.17
2023	150064	0.81	0.6
2023	150065	0.81	0.6
2023	150066	0.81	0.6
2023	150067	0.81	0.6
2023	150068	0.81	0.6
2023	150069	0.81	0.6
2023	150070	0.81	0.6
2023	150077	0.81	0.6
2023	150078	0.81	0.6
2023	153253	0.81	0.59
2023	153332	0.81	0.59
2023	153333	0.81	0.59
8877	150991	0.81	0.21
15741	169221	0.81	0.08
17152	153031	0.81	0.17
17152	166786	0.81	0.17
17153	153031	0.81	0.17
17153	166786	0.81	0.17
17154	153031	0.81	0.17
17154	166786	0.81	0.17
17155	153031	0.81	0.17
17155	166786	0.81	0.17
17180	170914	0.81	0.3
17180	170915	0.81	0.3
17180	170916	0.81	0.3
17180	170917	0.81	0.3
25058	150075	0.81	0.64
29730	150071	0.81	0.56
29730	170914	0.81	0.31
29730	170915	0.81	0.31
29730	170916	0.81	0.31
29730	170917	0.81	0.31
74047	170914	0.81	0.3
74047	170915	0.81	0.3
74047	170916	0.81	0.3
74047	170917	0.81	0.3
84856	104263	0.81	0.49
84856	130759	0.81	0.49
84856	163240	0.81	0.49
84856	166861	0.81	0.5
113708	143251	0.81	0.24
113708	170764	0.81	0.22
113708	170765	0.81	0.21
113708	170766	0.81	0.21
113708	170767	0.81	0.22
113708	170768	0.81	0.22
113708	170769	0.81	0.22
113708	170770	0.81	0.22
145662	170970	0.81	0.56
145662	170971	0.81	0.56
145662	170972	0.81	0.56
145662	170973	0.81	0.56
145662	170974	0.81	0.56
150062	153031	0.81	0.19
150062	166786	0.81	0.19
150062	169213	0.81	0.59
150062	170025	0.81	0.59
150062	170162	0.81	0.59
150062	170582	0.81	0.59
150063	153031	0.81	0.19
150063	166786	0.81	0.19
150063	169213	0.81	0.59
150063	170025	0.81	0.59
150063	170162	0.81	0.59
150063	170582	0.81	0.59
150064	150990	0.81	0.58
150064	153031	0.81	0.18
150064	166786	0.81	0.18
150064	169221	0.81	0.58
150064	169956	0.81	0.59
150065	150990	0.81	0.58
150065	153031	0.81	0.18
150065	166786	0.81	0.18
150065	169221	0.81	0.58
150065	169956	0.81	0.59
150066	150990	0.81	0.58
150066	153031	0.81	0.18
150066	166786	0.81	0.18
150066	169221	0.81	0.58
150066	169956	0.81	0.59
150067	150990	0.81	0.58
150067	153031	0.81	0.18
150067	166786	0.81	0.18
150067	169221	0.81	0.58
150067	169956	0.81	0.59
150068	150990	0.81	0.58
150068	153031	0.81	0.18
150068	166786	0.81	0.18
150068	169221	0.81	0.58
150068	169956	0.81	0.59
150069	150990	0.81	0.58
150069	153031	0.81	0.18
150069	166786	0.81	0.18
150069	169221	0.81	0.58
150069	169956	0.81	0.59
150070	150990	0.81	0.58
150070	153031	0.81	0.18
150070	166786	0.81	0.18
150070	169221	0.81	0.58
150070	169956	0.81	0.59
150071	150992	0.81	0.53
150071	153031	0.81	0.18
150071	166786	0.81	0.18
150077	153031	0.81	0.18
150077	166786	0.81	0.18
150078	153031	0.81	0.18
150078	166786	0.81	0.18
150990	170914	0.81	0.29
150990	170915	0.81	0.29
150990	170916	0.81	0.29
150990	170917	0.81	0.29
150991	174507	0.81	0.09
153031	153253	0.81	0.18
153031	153332	0.81	0.17
153031	153333	0.81	0.17
153253	166786	0.81	0.18
153332	166786	0.81	0.17
153333	166786	0.81	0.17
153420	170914	0.81	0.31
153420	170915	0.81	0.31
153420	170916	0.81	0.31
153420	170917	0.81	0.31
153421	170914	0.81	0.31
153421	170915	0.81	0.31
153421	170916	0.81	0.31
153421	170917	0.81	0.31
153422	170914	0.81	0.31
153422	170915	0.81	0.31
153422	170916	0.81	0.31
153422	170917	0.81	0.31
166041	170914	0.81	0.3
166041	170915	0.81	0.3
166041	170916	0.81	0.3
166041	170917	0.81	0.3
166042	170914	0.81	0.3
166042	170915	0.81	0.3
166042	170916	0.81	0.3
166042	170917	0.81	0.3
169221	170914	0.81	0.29
169221	170915	0.81	0.29
169221	170916	0.81	0.29
169221	170917	0.81	0.29
169956	170914	0.81	0.28
169956	170915	0.81	0.28
169956	170916	0.81	0.28
169956	170917	0.81	0.28
170764	170908	0.81	0.32
170764	170909	0.81	0.32
170764	170910	0.81	0.32
170765	170908	0.81	0.32
170765	170909	0.81	0.32
170765	170910	0.81	0.32
170766	170908	0.81	0.32
170766	170909	0.81	0.32
170766	170910	0.81	0.32
170767	170908	0.81	0.32
170767	170909	0.81	0.32
170767	170910	0.81	0.32
170768	170908	0.81	0.32
170768	170909	0.81	0.32
170768	170910	0.81	0.32
170769	170908	0.81	0.32
170769	170909	0.81	0.32
170769	170910	0.81	0.32
170770	170908	0.81	0.32
170770	170909	0.81	0.32
170770	170910	0.81	0.32
924	150992	0.82	0.11
924	174515	0.82	0.11
943	145662	0.82	0.61
943	150071	0.82	0.59
1089	15724	0.82	0.13
1089	160199	0.82	0.13
1089	160208	0.82	0.13
1089	160285	0.82	0.13
1089	171584	0.82	0.13
1989	25053	0.82	0.19
1989	25054	0.82	0.19
1989	25055	0.82	0.19
1989	25056	0.82	0.19
1989	25057	0.82	0.19
1989	25058	0.82	0.19
1989	141922	0.82	0.19
1989	141923	0.82	0.19
1989	141924	0.82	0.19
1989	150074	0.82	0.19
1989	150075	0.82	0.19
1989	170970	0.82	0.19
1989	170971	0.82	0.19
1989	170972	0.82	0.19
1989	170973	0.82	0.19
1989	170974	0.82	0.19
6501	8877	0.82	0.23
6501	150071	0.82	0.56
6501	170923	0.82	0.23
6894	150064	0.82	0.61
6894	150065	0.82	0.61
6894	150066	0.82	0.61
6894	150067	0.82	0.61
6894	150068	0.82	0.61
6894	150069	0.82	0.61
6894	150070	0.82	0.61
6894	150077	0.82	0.61
6894	150078	0.82	0.61
8738	150064	0.82	0.61
8738	150065	0.82	0.61
8738	150066	0.82	0.61
8738	150067	0.82	0.61
8738	150068	0.82	0.61
8738	150069	0.82	0.61
8738	150070	0.82	0.61
8738	150077	0.82	0.61
8738	150078	0.82	0.61
8868	174510	0.82	0.31
8868	174511	0.82	0.31
8876	170744	0.82	0.13
8876	170745	0.82	0.13
8876	170746	0.82	0.13
8876	170747	0.82	0.13
8876	170748	0.82	0.13
8876	170749	0.82	0.13
8888	10772	0.82	0.13
8888	10773	0.82	0.13
8888	10774	0.82	0.13
8888	10775	0.82	0.13
8888	10776	0.82	0.13
8888	10777	0.82	0.13
8888	10778	0.82	0.13
8888	10779	0.82	0.13
8888	10780	0.82	0.13
8888	10781	0.82	0.13
8888	10782	0.82	0.13
8888	10783	0.82	0.13
8888	10784	0.82	0.13
8888	10785	0.82	0.13
8888	10786	0.82	0.13
8888	10787	0.82	0.13
8888	10788	0.82	0.13
8888	10789	0.82	0.13
8888	10790	0.82	0.13
8888	10791	0.82	0.13
8888	10792	0.82	0.13
8888	10793	0.82	0.13
8888	10794	0.82	0.13
8888	10795	0.82	0.13
8888	10796	0.82	0.13
8888	10797	0.82	0.13
8888	10798	0.82	0.13
8888	10799	0.82	0.13
8888	10800	0.82	0.13
8888	10801	0.82	0.13
8888	10802	0.82	0.13
8888	10803	0.82	0.13
8888	10804	0.82	0.13
8888	10805	0.82	0.13
8888	10806	0.82	0.13
8888	10807	0.82	0.13
8888	10808	0.82	0.13
8888	10809	0.82	0.13
8888	10810	0.82	0.13
8888	10812.1	0.82	0.13
8888	18327	0.82	0.13
8888	149467	0.82	0.13
8888	149468	0.82	0.13
8888	149469	0.82	0.13
8888	149470	0.82	0.13
8888	149471	0.82	0.13
8888	149472	0.82	0.13
8888	149473	0.82	0.13
8888	149474	0.82	0.13
8888	149475	0.82	0.13
8888	149476	0.82	0.13
8888	149477	0.82	0.13
8888	149478	0.82	0.13
8888	149479	0.82	0.13
8888	149480	0.82	0.13
8888	149481	0.82	0.13
8888	149482	0.82	0.13
8889	10772	0.82	0.13
8889	10773	0.82	0.13
8889	10774	0.82	0.13
8889	10775	0.82	0.13
8889	10776	0.82	0.13
8889	10777	0.82	0.13
8889	10778	0.82	0.13
8889	10779	0.82	0.13
8889	10780	0.82	0.13
8889	10781	0.82	0.13
8889	10782	0.82	0.13
8889	10783	0.82	0.13
8889	10784	0.82	0.13
8889	10785	0.82	0.13
8889	10786	0.82	0.13
8889	10787	0.82	0.13
8889	10788	0.82	0.13
8889	10789	0.82	0.13
8889	10790	0.82	0.13
8889	10791	0.82	0.13
8889	10792	0.82	0.13
8889	10793	0.82	0.13
8889	10794	0.82	0.13
8889	10795	0.82	0.13
8889	10796	0.82	0.13
8889	10797	0.82	0.13
8889	10798	0.82	0.13
8889	10799	0.82	0.13
8889	10800	0.82	0.13
8889	10801	0.82	0.13
8889	10802	0.82	0.13
8889	10803	0.82	0.13
8889	10804	0.82	0.13
8889	10805	0.82	0.13
8889	10806	0.82	0.13
8889	10807	0.82	0.13
8889	10808	0.82	0.13
8889	10809	0.82	0.13
8889	10810	0.82	0.13
8889	10812.1	0.82	0.13
8889	18327	0.82	0.13
8889	149467	0.82	0.13
8889	149468	0.82	0.13
8889	149469	0.82	0.13
8889	149470	0.82	0.13
8889	149471	0.82	0.13
8889	149472	0.82	0.13
8889	149473	0.82	0.13
8889	149474	0.82	0.13
8889	149475	0.82	0.13
8889	149476	0.82	0.13
8889	149477	0.82	0.13
8889	149478	0.82	0.13
8889	149479	0.82	0.13
8889	149480	0.82	0.13
8889	149481	0.82	0.13
8889	149482	0.82	0.13
8890	10772	0.82	0.13
8890	10773	0.82	0.13
8890	10774	0.82	0.13
8890	10775	0.82	0.13
8890	10776	0.82	0.13
8890	10777	0.82	0.13
8890	10778	0.82	0.13
8890	10779	0.82	0.13
8890	10780	0.82	0.13
8890	10781	0.82	0.13
8890	10782	0.82	0.13
8890	10783	0.82	0.13
8890	10784	0.82	0.13
8890	10785	0.82	0.13
8890	10786	0.82	0.13
8890	10787	0.82	0.13
8890	10788	0.82	0.13
8890	10789	0.82	0.13
8890	10790	0.82	0.13
8890	10791	0.82	0.13
8890	10792	0.82	0.13
8890	10793	0.82	0.13
8890	10794	0.82	0.13
8890	10795	0.82	0.13
8890	10796	0.82	0.13
8890	10797	0.82	0.13
8890	10798	0.82	0.13
8890	10799	0.82	0.13
8890	10800	0.82	0.13
8890	10801	0.82	0.13
8890	10802	0.82	0.13
8890	10803	0.82	0.13
8890	10804	0.82	0.13
8890	10805	0.82	0.13
8890	10806	0.82	0.13
8890	10807	0.82	0.13
8890	10808	0.82	0.13
8890	10809	0.82	0.13
8890	10810	0.82	0.13
8890	10812.1	0.82	0.13
8890	18327	0.82	0.13
8890	149467	0.82	0.13
8890	149468	0.82	0.13
8890	149469	0.82	0.13
8890	149470	0.82	0.13
8890	149471	0.82	0.13
8890	149472	0.82	0.13
8890	149473	0.82	0.13
8890	149474	0.82	0.13
8890	149475	0.82	0.13
8890	149476	0.82	0.13
8890	149477	0.82	0.13
8890	149478	0.82	0.13
8890	149479	0.82	0.13
8890	149480	0.82	0.13
8890	149481	0.82	0.13
8890	149482	0.82	0.13
8891	10772	0.82	0.13
8891	10773	0.82	0.13
8891	10774	0.82	0.13
8891	10775	0.82	0.13
8891	10776	0.82	0.13
8891	10777	0.82	0.13
8891	10778	0.82	0.13
8891	10779	0.82	0.13
8891	10780	0.82	0.13
8891	10781	0.82	0.13
8891	10782	0.82	0.13
8891	10783	0.82	0.13
8891	10784	0.82	0.13
8891	10785	0.82	0.13
8891	10786	0.82	0.13
8891	10787	0.82	0.13
8891	10788	0.82	0.13
8891	10789	0.82	0.13
8891	10790	0.82	0.13
8891	10791	0.82	0.13
8891	10792	0.82	0.13
8891	10793	0.82	0.13
8891	10794	0.82	0.13
8891	10795	0.82	0.13
8891	10796	0.82	0.13
8891	10797	0.82	0.13
8891	10798	0.82	0.13
8891	10799	0.82	0.13
8891	10800	0.82	0.13
8891	10801	0.82	0.13
8891	10802	0.82	0.13
8891	10803	0.82	0.13
8891	10804	0.82	0.13
8891	10805	0.82	0.13
8891	10806	0.82	0.13
8891	10807	0.82	0.13
8891	10808	0.82	0.13
8891	10809	0.82	0.13
8891	10810	0.82	0.13
8891	10812.1	0.82	0.13
8891	18327	0.82	0.13
8891	149467	0.82	0.13
8891	149468	0.82	0.13
8891	149469	0.82	0.13
8891	149470	0.82	0.13
8891	149471	0.82	0.13
8891	149472	0.82	0.13
8891	149473	0.82	0.13
8891	149474	0.82	0.13
8891	149475	0.82	0.13
8891	149476	0.82	0.13
8891	149477	0.82	0.13
8891	149478	0.82	0.13
8891	149479	0.82	0.13
8891	149480	0.82	0.13
8891	149481	0.82	0.13
8891	149482	0.82	0.13
8892	10772	0.82	0.13
8892	10773	0.82	0.13
8892	10774	0.82	0.13
8892	10775	0.82	0.13
8892	10776	0.82	0.13
8892	10777	0.82	0.13
8892	10778	0.82	0.13
8892	10779	0.82	0.13
8892	10780	0.82	0.13
8892	10781	0.82	0.13
8892	10782	0.82	0.13
8892	10783	0.82	0.13
8892	10784	0.82	0.13
8892	10785	0.82	0.13
8892	10786	0.82	0.13
8892	10787	0.82	0.13
8892	10788	0.82	0.13
8892	10789	0.82	0.13
8892	10790	0.82	0.13
8892	10791	0.82	0.13
8892	10792	0.82	0.13
8892	10793	0.82	0.13
8892	10794	0.82	0.13
8892	10795	0.82	0.13
8892	10796	0.82	0.13
8892	10797	0.82	0.13
8892	10798	0.82	0.13
8892	10799	0.82	0.13
8892	10800	0.82	0.13
8892	10801	0.82	0.13
8892	10802	0.82	0.13
8892	10803	0.82	0.13
8892	10804	0.82	0.13
8892	10805	0.82	0.13
8892	10806	0.82	0.13
8892	10807	0.82	0.13
8892	10808	0.82	0.13
8892	10809	0.82	0.13
8892	10810	0.82	0.13
8892	10812.1	0.82	0.13
8892	18327	0.82	0.13
8892	149467	0.82	0.13
8892	149468	0.82	0.13
8892	149469	0.82	0.13
8892	149470	0.82	0.13
8892	149471	0.82	0.13
8892	149472	0.82	0.13
8892	149473	0.82	0.13
8892	149474	0.82	0.13
8892	149475	0.82	0.13
8892	149476	0.82	0.13
8892	149477	0.82	0.13
8892	149478	0.82	0.13
8892	149479	0.82	0.13
8892	149480	0.82	0.13
8892	149481	0.82	0.13
8892	149482	0.82	0.13
8893	10772	0.82	0.13
8893	10773	0.82	0.13
8893	10774	0.82	0.13
8893	10775	0.82	0.13
8893	10776	0.82	0.13
8893	10777	0.82	0.13
8893	10778	0.82	0.13
8893	10779	0.82	0.13
8893	10780	0.82	0.13
8893	10781	0.82	0.13
8893	10782	0.82	0.13
8893	10783	0.82	0.13
8893	10784	0.82	0.13
8893	10785	0.82	0.13
8893	10786	0.82	0.13
8893	10787	0.82	0.13
8893	10788	0.82	0.13
8893	10789	0.82	0.13
8893	10790	0.82	0.13
8893	10791	0.82	0.13
8893	10792	0.82	0.13
8893	10793	0.82	0.13
8893	10794	0.82	0.13
8893	10795	0.82	0.13
8893	10796	0.82	0.13
8893	10797	0.82	0.13
8893	10798	0.82	0.13
8893	10799	0.82	0.13
8893	10800	0.82	0.13
8893	10801	0.82	0.13
8893	10802	0.82	0.13
8893	10803	0.82	0.13
8893	10804	0.82	0.13
8893	10805	0.82	0.13
8893	10806	0.82	0.13
8893	10807	0.82	0.13
8893	10808	0.82	0.13
8893	10809	0.82	0.13
8893	10810	0.82	0.13
8893	10812.1	0.82	0.13
8893	18327	0.82	0.13
8893	149467	0.82	0.13
8893	149468	0.82	0.13
8893	149469	0.82	0.13
8893	149470	0.82	0.13
8893	149471	0.82	0.13
8893	149472	0.82	0.13
8893	149473	0.82	0.13
8893	149474	0.82	0.13
8893	149475	0.82	0.13
8893	149476	0.82	0.13
8893	149477	0.82	0.13
8893	149478	0.82	0.13
8893	149479	0.82	0.13
8893	149480	0.82	0.13
8893	149481	0.82	0.13
8893	149482	0.82	0.13
8902	23089	0.82	0.13
8902	23659	0.82	0.13
8902	111032	0.82	0.13
8902	145489	0.82	0.13
8903	23089	0.82	0.13
8903	23659	0.82	0.13
8903	111032	0.82	0.13
8903	145489	0.82	0.13
8904	23089	0.82	0.13
8904	23659	0.82	0.13
8904	111032	0.82	0.13
8904	145489	0.82	0.13
8905	23089	0.82	0.13
8905	23659	0.82	0.13
8905	111032	0.82	0.13
8905	145489	0.82	0.13
10772	18327	0.82	0.13
10773	18327	0.82	0.13
10774	18327	0.82	0.13
10775	18327	0.82	0.13
10776	18327	0.82	0.13
10777	18327	0.82	0.13
10778	18327	0.82	0.13
10779	18327	0.82	0.13
10780	18327	0.82	0.13
10781	18327	0.82	0.13
10782	18327	0.82	0.13
10783	18327	0.82	0.13
10784	18327	0.82	0.13
10785	18327	0.82	0.13
10786	18327	0.82	0.13
10787	18327	0.82	0.13
10788	18327	0.82	0.13
10789	18327	0.82	0.13
10790	18327	0.82	0.13
10791	18327	0.82	0.13
10792	18327	0.82	0.13
10793	18327	0.82	0.13
10794	18327	0.82	0.13
10795	18327	0.82	0.13
10796	18327	0.82	0.13
10797	18327	0.82	0.13
10798	18327	0.82	0.13
10799	18327	0.82	0.13
10800	18327	0.82	0.13
10801	18327	0.82	0.13
10802	18327	0.82	0.13
10803	18327	0.82	0.13
10804	18327	0.82	0.13
10805	18327	0.82	0.13
10806	18327	0.82	0.13
10807	18327	0.82	0.13
10808	18327	0.82	0.13
10809	18327	0.82	0.13
10810	18327	0.82	0.13
10812.1	18327	0.82	0.13
14305	170956	0.82	0.54
14305	174515	0.82	0.46
15724	160199	0.82	0.13
15724	160208	0.82	0.13
15724	160285	0.82	0.13
15741	104263	0.82	0.12
15741	130759	0.82	0.12
15741	163240	0.82	0.12
17152	84856	0.82	0.42
17153	84856	0.82	0.42
17154	84856	0.82	0.42
17155	84856	0.82	0.42
17180	145662	0.82	0.61
17180	150071	0.82	0.59
17181	150071	0.82	0.58
17181	170970	0.82	0.59
17181	170971	0.82	0.59
17181	170972	0.82	0.59
17181	170973	0.82	0.59
17181	170974	0.82	0.59
18327	149467	0.82	0.13
18327	149468	0.82	0.13
18327	149469	0.82	0.13
18327	149470	0.82	0.13
18327	149471	0.82	0.13
18327	149472	0.82	0.13
18327	149473	0.82	0.13
18327	149474	0.82	0.13
18327	149475	0.82	0.13
18327	149476	0.82	0.13
18327	149477	0.82	0.13
18327	149478	0.82	0.13
18327	149479	0.82	0.13
18327	149480	0.82	0.13
18327	149481	0.82	0.13
18327	149482	0.82	0.13
23089	145489	0.82	0.13
25053	84856	0.82	0.44
25053	153031	0.82	0.19
25053	166786	0.82	0.19
25054	84856	0.82	0.44
25054	153031	0.82	0.19
25054	166786	0.82	0.19
25055	84856	0.82	0.44
25055	153031	0.82	0.19
25055	166786	0.82	0.19
25056	84856	0.82	0.44
25056	153031	0.82	0.19
25056	166786	0.82	0.19
25057	84856	0.82	0.44
25057	153031	0.82	0.19
25057	166786	0.82	0.19
25058	84856	0.82	0.44
25058	104263	0.82	0.53
25058	130759	0.82	0.53
25058	153031	0.82	0.19
25058	163240	0.82	0.53
25058	166786	0.82	0.19
29730	150061	0.82	0.63
48574	150071	0.82	0.58
48574	170970	0.82	0.59
48574	170971	0.82	0.59
48574	170972	0.82	0.59
48574	170973	0.82	0.59
48574	170974	0.82	0.59
71890	145489	0.82	0.13
71890	171584	0.82	0.13
74047	145662	0.82	0.61
74047	150071	0.82	0.59
84856	141922	0.82	0.44
84856	141923	0.82	0.44
84856	141924	0.82	0.44
98223	174531	0.82	0.13
98223	174532	0.82	0.13
98223	174533	0.82	0.13
105531	170744	0.82	0.13
105531	170745	0.82	0.13
105531	170746	0.82	0.13
105531	170747	0.82	0.13
105531	170748	0.82	0.13
105531	170749	0.82	0.13
135416	174531	0.82	0.13
135416	174532	0.82	0.13
135416	174533	0.82	0.13
141922	153031	0.82	0.19
141922	166786	0.82	0.19
141923	153031	0.82	0.19
141923	166786	0.82	0.19
141924	153031	0.82	0.19
141924	166786	0.82	0.19
145662	166041	0.82	0.61
145662	166042	0.82	0.61
150064	150991	0.82	0.57
150064	155145	0.82	0.61
150064	155146	0.82	0.61
150065	150991	0.82	0.57
150065	155145	0.82	0.61
150065	155146	0.82	0.61
150066	150991	0.82	0.57
150066	155145	0.82	0.61
150066	155146	0.82	0.61
150067	150991	0.82	0.57
150067	155145	0.82	0.61
150067	155146	0.82	0.61
150068	150991	0.82	0.57
150068	155145	0.82	0.61
150068	155146	0.82	0.61
150069	150991	0.82	0.57
150069	155145	0.82	0.61
150069	155146	0.82	0.61
150070	150991	0.82	0.57
150070	155145	0.82	0.61
150070	155146	0.82	0.61
150071	166041	0.82	0.59
150071	166042	0.82	0.59
150074	153031	0.82	0.19
150074	166786	0.82	0.19
150075	153031	0.82	0.19
150075	166786	0.82	0.19
150077	155145	0.82	0.61
150077	155146	0.82	0.61
150078	155145	0.82	0.61
150078	155146	0.82	0.61
150992	170765	0.82	0.58
150992	170766	0.82	0.58
150992	170767	0.82	0.57
150992	170768	0.82	0.57
150992	170769	0.82	0.57
150992	170770	0.82	0.57
150992	174509	0.82	0.25
153031	170970	0.82	0.19
153031	170971	0.82	0.19
153031	170972	0.82	0.19
153031	170973	0.82	0.19
153031	170974	0.82	0.19
160199	160434	0.82	0.13
160199	160435	0.82	0.13
160199	160436	0.82	0.13
160199	160437	0.82	0.13
160199	160438	0.82	0.13
160199	160439	0.82	0.13
160199	160440	0.82	0.13
160208	160434	0.82	0.13
160208	160435	0.82	0.13
160208	160436	0.82	0.13
160208	160437	0.82	0.13
160208	160438	0.82	0.13
160208	160439	0.82	0.13
160208	160440	0.82	0.13
160285	160434	0.82	0.13
160285	160435	0.82	0.13
160285	160436	0.82	0.13
160285	160437	0.82	0.13
160285	160438	0.82	0.13
160285	160439	0.82	0.13
160285	160440	0.82	0.13
166786	170970	0.82	0.19
166786	170971	0.82	0.19
166786	170972	0.82	0.19
166786	170973	0.82	0.19
166786	170974	0.82	0.19
167099	169076	0.82	0.13
167100	169076	0.82	0.13
167101	169076	0.82	0.13
167102	169076	0.82	0.13
167103	169076	0.82	0.13
167104	169076	0.82	0.13
167105	169076	0.82	0.13
170897	174514	0.82	0.27
170898	174514	0.82	0.27
170899	174514	0.82	0.27
170900	174514	0.82	0.27
170901	174514	0.82	0.27
170902	174514	0.82	0.27
170903	174514	0.82	0.27
170904	174514	0.82	0.27
170905	174514	0.82	0.27
170954	174515	0.82	0.51
170955	174515	0.82	0.51
924	18724	0.83	0.27
924	103330	0.83	0.27
924	124207	0.83	0.27
924	143251	0.83	0.15
924	145605	0.83	0.27
924	156557	0.83	0.27
924	172125	0.83	0.27
943	1989	0.83	0.26
943	153031	0.83	0.26
943	166786	0.83	0.26
943	170970	0.83	0.6
943	170971	0.83	0.6
943	170972	0.83	0.6
943	170973	0.83	0.6
943	170974	0.83	0.6
1989	2023	0.83	0.23
1989	6894	0.83	0.24
1989	8738	0.83	0.24
1989	17180	0.83	0.26
1989	17181	0.83	0.27
1989	48574	0.83	0.27
1989	74047	0.83	0.26
1989	150990	0.83	0.25
1989	150991	0.83	0.27
1989	153420	0.83	0.27
1989	153421	0.83	0.27
1989	153422	0.83	0.27
1989	155145	0.83	0.24
1989	155146	0.83	0.24
1989	166041	0.83	0.26
1989	166042	0.83	0.26
1989	169213	0.83	0.23
1989	169221	0.83	0.25
1989	169956	0.83	0.25
1989	170025	0.83	0.23
1989	170162	0.83	0.23
1989	170582	0.83	0.23
2023	25058	0.83	0.63
2023	99663	0.83	0.12
2023	150071	0.83	0.62
2023	153031	0.83	0.23
2023	166786	0.83	0.23
2023	170970	0.83	0.63
2023	170971	0.83	0.63
2023	170972	0.83	0.63
2023	170973	0.83	0.63
2023	170974	0.83	0.63
6894	153031	0.83	0.24
6894	166786	0.83	0.24
8738	153031	0.83	0.24
8738	166786	0.83	0.24
14305	170954	0.83	0.52
14305	170955	0.83	0.52
14305	170959	0.83	0.52
17180	153031	0.83	0.26
17180	166786	0.83	0.26
17180	170970	0.83	0.6
17180	170971	0.83	0.6
17180	170972	0.83	0.6
17180	170973	0.83	0.6
17180	170974	0.83	0.6
17181	153031	0.83	0.27
17181	166786	0.83	0.27
25053	150074	0.83	0.66
25053	150075	0.83	0.66
25054	150074	0.83	0.66
25054	150075	0.83	0.66
25055	150074	0.83	0.66
25055	150075	0.83	0.66
25056	150074	0.83	0.66
25056	150075	0.83	0.66
25057	150074	0.83	0.66
25057	150075	0.83	0.66
25058	150074	0.83	0.66
48574	153031	0.83	0.27
48574	166786	0.83	0.27
74047	153031	0.83	0.26
74047	166786	0.83	0.26
74047	170970	0.83	0.6
74047	170971	0.83	0.6
74047	170972	0.83	0.6
74047	170973	0.83	0.6
74047	170974	0.83	0.6
99663	169213	0.83	0.12
99663	170025	0.83	0.12
99663	170162	0.83	0.12
99663	170582	0.83	0.12
141922	150074	0.83	0.66
141922	150075	0.83	0.66
141923	150074	0.83	0.66
141923	150075	0.83	0.66
141924	150074	0.83	0.66
141924	150075	0.83	0.66
143251	150062	0.83	0.49
143251	150063	0.83	0.49
143251	174507	0.83	0.15
145711	170970	0.83	0.41
145711	170971	0.83	0.41
145711	170972	0.83	0.41
145711	170973	0.83	0.41
145711	170974	0.83	0.41
145712	170970	0.83	0.41
145712	170971	0.83	0.41
145712	170972	0.83	0.41
145712	170973	0.83	0.41
145712	170974	0.83	0.41
145713	170970	0.83	0.41
145713	170971	0.83	0.41
145713	170972	0.83	0.41
145713	170973	0.83	0.41
145713	170974	0.83	0.41
145714	170970	0.83	0.41
145714	170971	0.83	0.41
145714	170972	0.83	0.41
145714	170973	0.83	0.41
145714	170974	0.83	0.41
150064	169213	0.83	0.62
150064	170025	0.83	0.62
150064	170162	0.83	0.62
150064	170582	0.83	0.62
150065	169213	0.83	0.62
150065	170025	0.83	0.62
150065	170162	0.83	0.62
150065	170582	0.83	0.62
150066	169213	0.83	0.62
150066	170025	0.83	0.62
150066	170162	0.83	0.62
150066	170582	0.83	0.62
150067	169213	0.83	0.62
150067	170025	0.83	0.62
150067	170162	0.83	0.62
150067	170582	0.83	0.62
150068	169213	0.83	0.62
150068	170025	0.83	0.62
150068	170162	0.83	0.62
150068	170582	0.83	0.62
150069	169213	0.83	0.62
150069	170025	0.83	0.62
150069	170162	0.83	0.62
150069	170582	0.83	0.62
150070	169213	0.83	0.62
150070	170025	0.83	0.62
150070	170162	0.83	0.62
150070	170582	0.83	0.62
150071	150990	0.83	0.61
150071	169221	0.83	0.61
150071	169956	0.83	0.61
150074	170970	0.83	0.66
150074	170971	0.83	0.66
150074	170972	0.83	0.66
150074	170973	0.83	0.66
150074	170974	0.83	0.66
150075	170970	0.83	0.66
150075	170971	0.83	0.66
150075	170972	0.83	0.66
150075	170973	0.83	0.66
150075	170974	0.83	0.66
150077	150992	0.83	0.57
150077	169213	0.83	0.62
150077	169221	0.83	0.61
150077	170025	0.83	0.62
150077	170162	0.83	0.62
150077	170582	0.83	0.62
150078	150992	0.83	0.57
150078	169213	0.83	0.62
150078	169221	0.83	0.61
150078	170025	0.83	0.62
150078	170162	0.83	0.62
150078	170582	0.83	0.62
150990	153031	0.83	0.25
150990	166786	0.83	0.25
150991	153031	0.83	0.27
150991	166786	0.83	0.27
150992	174512	0.83	0.43
153031	153420	0.83	0.27
153031	153421	0.83	0.27
153031	153422	0.83	0.27
153031	155145	0.83	0.24
153031	155146	0.83	0.24
153031	166041	0.83	0.26
153031	166042	0.83	0.26
153031	169213	0.83	0.23
153031	169221	0.83	0.25
153031	169956	0.83	0.25
153031	170025	0.83	0.23
153031	170162	0.83	0.23
153031	170582	0.83	0.23
153253	170970	0.83	0.65
153253	170971	0.83	0.65
153253	170972	0.83	0.65
153253	170973	0.83	0.65
153253	170974	0.83	0.65
153420	166786	0.83	0.27
153421	166786	0.83	0.27
153422	166786	0.83	0.27
155145	166786	0.83	0.24
155146	166786	0.83	0.24
166041	166786	0.83	0.26
166041	170970	0.83	0.6
166041	170971	0.83	0.6
166041	170972	0.83	0.6
166041	170973	0.83	0.6
166041	170974	0.83	0.6
166042	166786	0.83	0.26
166042	170970	0.83	0.6
166042	170971	0.83	0.6
166042	170972	0.83	0.6
166042	170973	0.83	0.6
166042	170974	0.83	0.6
166786	169213	0.83	0.23
166786	169221	0.83	0.25
166786	169956	0.83	0.25
166786	170025	0.83	0.23
166786	170162	0.83	0.23
166786	170582	0.83	0.23
170764	170914	0.83	0.36
170764	170915	0.83	0.36
170764	170916	0.83	0.36
170764	170917	0.83	0.36
170764	174507	0.83	0.13
170765	170914	0.83	0.36
170765	170915	0.83	0.36
170765	170916	0.83	0.36
170765	170917	0.83	0.36
170766	170914	0.83	0.36
170766	170915	0.83	0.36
170766	170916	0.83	0.36
170766	170917	0.83	0.36
170767	170914	0.83	0.36
170767	170915	0.83	0.36
170767	170916	0.83	0.36
170767	170917	0.83	0.36
170768	170914	0.83	0.36
170768	170915	0.83	0.36
170768	170916	0.83	0.36
170768	170917	0.83	0.36
170769	170914	0.83	0.36
170769	170915	0.83	0.36
170769	170916	0.83	0.36
170769	170917	0.83	0.36
170770	170914	0.83	0.36
170770	170915	0.83	0.36
170770	170916	0.83	0.36
170770	170917	0.83	0.36
170954	174507	0.83	0.17
170955	174507	0.83	0.17
170959	174507	0.83	0.16
170959	174515	0.83	0.53
924	113708	0.84	0.25
943	105531	0.84	0.03
943	112514	0.84	0.03
943	135416	0.84	0.03
943	145489	0.84	0.03
1989	6501	0.84	0.29
1989	29730	0.84	0.27
1989	145662	0.84	0.28
1989	150061	0.84	0.27
1989	174507	0.84	0.24
2023	105531	0.84	0.03
2023	111560	0.84	0.03
2023	112514	0.84	0.03
2023	135416	0.84	0.03
2023	160434	0.84	0.03
2023	160435	0.84	0.03
2023	160436	0.84	0.03
2023	160437	0.84	0.03
2023	160438	0.84	0.03
2023	160439	0.84	0.03
2023	160440	0.84	0.03
4625	169221	0.84	0.03
6501	153031	0.84	0.29
6501	166786	0.84	0.29
6894	23659	0.84	0.03
6894	25058	0.84	0.64
6894	99663	0.84	0.13
6894	105531	0.84	0.03
6894	111032	0.84	0.03
6894	112514	0.84	0.03
6894	135416	0.84	0.03
6894	150071	0.84	0.63
6894	160434	0.84	0.03
6894	160435	0.84	0.03
6894	160436	0.84	0.03
6894	160437	0.84	0.03
6894	160438	0.84	0.03
6894	160439	0.84	0.03
6894	160440	0.84	0.03
6894	170970	0.84	0.64
6894	170971	0.84	0.64
6894	170972	0.84	0.64
6894	170973	0.84	0.64
6894	170974	0.84	0.64
8738	23659	0.84	0.03
8738	25058	0.84	0.64
8738	99663	0.84	0.13
8738	105531	0.84	0.03
8738	111032	0.84	0.03
8738	112514	0.84	0.03
8738	135416	0.84	0.03
8738	150071	0.84	0.63
8738	160434	0.84	0.03
8738	160435	0.84	0.03
8738	160436	0.84	0.03
8738	160437	0.84	0.03
8738	160438	0.84	0.03
8738	160439	0.84	0.03
8738	160440	0.84	0.03
8738	170970	0.84	0.64
8738	170971	0.84	0.64
8738	170972	0.84	0.64
8738	170973	0.84	0.64
8738	170974	0.84	0.64
8876	25058	0.84	0.03
8876	150077	0.84	0.03
8876	150078	0.84	0.03
8876	150990	0.84	0.03
8876	169956	0.84	0.03
8876	170970	0.84	0.03
8876	170971	0.84	0.03
8876	170972	0.84	0.03
8876	170973	0.84	0.03
8876	170974	0.84	0.03
8877	174512	0.84	0.35
8877	174513	0.84	0.34
8888	150062	0.84	0.03
8888	150063	0.84	0.03
8888	150064	0.84	0.03
8888	150065	0.84	0.03
8888	150066	0.84	0.03
8888	150067	0.84	0.03
8888	150068	0.84	0.03
8888	150069	0.84	0.03
8888	150070	0.84	0.03
8888	150071	0.84	0.03
8888	150074	0.84	0.03
8888	150075	0.84	0.03
8889	150062	0.84	0.03
8889	150063	0.84	0.03
8889	150064	0.84	0.03
8889	150065	0.84	0.03
8889	150066	0.84	0.03
8889	150067	0.84	0.03
8889	150068	0.84	0.03
8889	150069	0.84	0.03
8889	150070	0.84	0.03
8889	150071	0.84	0.03
8889	150074	0.84	0.03
8889	150075	0.84	0.03
8890	150062	0.84	0.03
8890	150063	0.84	0.03
8890	150064	0.84	0.03
8890	150065	0.84	0.03
8890	150066	0.84	0.03
8890	150067	0.84	0.03
8890	150068	0.84	0.03
8890	150069	0.84	0.03
8890	150070	0.84	0.03
8890	150071	0.84	0.03
8890	150074	0.84	0.03
8890	150075	0.84	0.03
8891	150062	0.84	0.03
8891	150063	0.84	0.03
8891	150064	0.84	0.03
8891	150065	0.84	0.03
8891	150066	0.84	0.03
8891	150067	0.84	0.03
8891	150068	0.84	0.03
8891	150069	0.84	0.03
8891	150070	0.84	0.03
8891	150071	0.84	0.03
8891	150074	0.84	0.03
8891	150075	0.84	0.03
8892	150062	0.84	0.03
8892	150063	0.84	0.03
8892	150064	0.84	0.03
8892	150065	0.84	0.03
8892	150066	0.84	0.03
8892	150067	0.84	0.03
8892	150068	0.84	0.03
8892	150069	0.84	0.03
8892	150070	0.84	0.03
8892	150071	0.84	0.03
8892	150074	0.84	0.03
8892	150075	0.84	0.03
8893	150062	0.84	0.03
8893	150063	0.84	0.03
8893	150064	0.84	0.03
8893	150065	0.84	0.03
8893	150066	0.84	0.03
8893	150067	0.84	0.03
8893	150068	0.84	0.03
8893	150069	0.84	0.03
8893	150070	0.84	0.03
8893	150071	0.84	0.03
8893	150074	0.84	0.03
8893	150075	0.84	0.03
11514	169221	0.84	0.03
17152	105531	0.84	0.03
17152	112514	0.84	0.03
17152	135416	0.84	0.03
17152	145489	0.84	0.03
17152	153332	0.84	0.68
17152	153333	0.84	0.68
17153	105531	0.84	0.03
17153	112514	0.84	0.03
17153	135416	0.84	0.03
17153	145489	0.84	0.03
17153	153332	0.84	0.68
17153	153333	0.84	0.68
17154	105531	0.84	0.03
17154	112514	0.84	0.03
17154	135416	0.84	0.03
17154	145489	0.84	0.03
17154	153332	0.84	0.68
17154	153333	0.84	0.68
17155	105531	0.84	0.03
17155	112514	0.84	0.03
17155	135416	0.84	0.03
17155	145489	0.84	0.03
17155	153332	0.84	0.68
17155	153333	0.84	0.68
17180	105531	0.84	0.03
17180	112514	0.84	0.03
17180	135416	0.84	0.03
17180	145489	0.84	0.03
18327	150062	0.84	0.03
18327	150063	0.84	0.03
18327	150064	0.84	0.03
18327	150065	0.84	0.03
18327	150066	0.84	0.03
18327	150067	0.84	0.03
18327	150068	0.84	0.03
18327	150069	0.84	0.03
18327	150070	0.84	0.03
18327	150071	0.84	0.03
18327	150074	0.84	0.03
18327	150075	0.84	0.03
21140	153253	0.84	0.03
21141	153253	0.84	0.03
21142	153253	0.84	0.03
23659	155145	0.84	0.03
23659	155146	0.84	0.03
25053	104263	0.84	0.56
25053	105531	0.84	0.03
25053	112514	0.84	0.03
25053	130759	0.84	0.56
25053	135416	0.84	0.03
25053	145489	0.84	0.03
25053	163240	0.84	0.56
25053	167099	0.84	0.03
25053	167100	0.84	0.03
25053	167101	0.84	0.03
25053	167102	0.84	0.03
25053	167103	0.84	0.03
25053	167104	0.84	0.03
25053	167105	0.84	0.03
25053	169076	0.84	0.03
25053	174531	0.84	0.03
25053	174532	0.84	0.03
25053	174533	0.84	0.03
25054	104263	0.84	0.56
25054	105531	0.84	0.03
25054	112514	0.84	0.03
25054	130759	0.84	0.56
25054	135416	0.84	0.03
25054	145489	0.84	0.03
25054	163240	0.84	0.56
25054	167099	0.84	0.03
25054	167100	0.84	0.03
25054	167101	0.84	0.03
25054	167102	0.84	0.03
25054	167103	0.84	0.03
25054	167104	0.84	0.03
25054	167105	0.84	0.03
25054	169076	0.84	0.03
25054	174531	0.84	0.03
25054	174532	0.84	0.03
25054	174533	0.84	0.03
25055	104263	0.84	0.56
25055	105531	0.84	0.03
25055	112514	0.84	0.03
25055	130759	0.84	0.56
25055	135416	0.84	0.03
25055	145489	0.84	0.03
25055	163240	0.84	0.56
25055	167099	0.84	0.03
25055	167100	0.84	0.03
25055	167101	0.84	0.03
25055	167102	0.84	0.03
25055	167103	0.84	0.03
25055	167104	0.84	0.03
25055	167105	0.84	0.03
25055	169076	0.84	0.03
25055	174531	0.84	0.03
25055	174532	0.84	0.03
25055	174533	0.84	0.03
25056	104263	0.84	0.56
25056	105531	0.84	0.03
25056	112514	0.84	0.03
25056	130759	0.84	0.56
25056	135416	0.84	0.03
25056	145489	0.84	0.03
25056	163240	0.84	0.56
25056	167099	0.84	0.03
25056	167100	0.84	0.03
25056	167101	0.84	0.03
25056	167102	0.84	0.03
25056	167103	0.84	0.03
25056	167104	0.84	0.03
25056	167105	0.84	0.03
25056	169076	0.84	0.03
25056	174531	0.84	0.03
25056	174532	0.84	0.03
25056	174533	0.84	0.03
25057	104263	0.84	0.56
25057	105531	0.84	0.03
25057	112514	0.84	0.03
25057	130759	0.84	0.56
25057	135416	0.84	0.03
25057	145489	0.84	0.03
25057	163240	0.84	0.56
25057	167099	0.84	0.03
25057	167100	0.84	0.03
25057	167101	0.84	0.03
25057	167102	0.84	0.03
25057	167103	0.84	0.03
25057	167104	0.84	0.03
25057	167105	0.84	0.03
25057	169076	0.84	0.03
25057	174531	0.84	0.03
25057	174532	0.84	0.03
25057	174533	0.84	0.03
25058	105531	0.84	0.03
25058	112514	0.84	0.03
25058	135416	0.84	0.03
25058	145489	0.84	0.03
25058	150061	0.84	0.6
25058	153420	0.84	0.61
25058	153421	0.84	0.61
25058	153422	0.84	0.61
25058	155145	0.84	0.64
25058	155146	0.84	0.64
25058	167099	0.84	0.03
25058	167100	0.84	0.03
25058	167101	0.84	0.03
25058	167102	0.84	0.03
25058	167103	0.84	0.03
25058	167104	0.84	0.03
25058	167105	0.84	0.03
25058	169076	0.84	0.03
25058	174531	0.84	0.03
25058	174532	0.84	0.03
25058	174533	0.84	0.03
29730	153031	0.84	0.27
29730	166786	0.84	0.27
74047	105531	0.84	0.03
74047	112514	0.84	0.03
74047	135416	0.84	0.03
74047	145489	0.84	0.03
92525	174507	0.84	0.25
98223	150990	0.84	0.03
99663	150990	0.84	0.14
99663	150991	0.84	0.15
99663	153420	0.84	0.15
99663	153421	0.84	0.15
99663	153422	0.84	0.15
99663	155145	0.84	0.13
99663	155146	0.84	0.13
99663	169221	0.84	0.14
99663	169956	0.84	0.13
100434	169221	0.84	0.03
104263	141922	0.84	0.56
104263	141923	0.84	0.56
104263	141924	0.84	0.56
105531	141922	0.84	0.03
105531	141923	0.84	0.03
105531	141924	0.84	0.03
105531	150062	0.84	0.03
105531	150063	0.84	0.03
105531	150064	0.84	0.03
105531	150065	0.84	0.03
105531	150066	0.84	0.03
105531	150067	0.84	0.03
105531	150068	0.84	0.03
105531	150069	0.84	0.03
105531	150070	0.84	0.03
105531	150071	0.84	0.03
105531	150074	0.84	0.03
105531	150075	0.84	0.03
105531	150077	0.84	0.03
105531	150078	0.84	0.03
105531	150990	0.84	0.03
105531	153253	0.84	0.03
105531	153332	0.84	0.03
105531	153333	0.84	0.03
105531	155145	0.84	0.03
105531	155146	0.84	0.03
105531	166041	0.84	0.03
105531	166042	0.84	0.03
105531	169213	0.84	0.03
105531	169221	0.84	0.03
105531	169956	0.84	0.03
105531	170025	0.84	0.03
105531	170162	0.84	0.03
105531	170582	0.84	0.03
105531	170970	0.84	0.03
105531	170971	0.84	0.03
105531	170972	0.84	0.03
105531	170973	0.84	0.03
105531	170974	0.84	0.03
111032	155145	0.84	0.03
111032	155146	0.84	0.03
111560	153253	0.84	0.03
111560	153332	0.84	0.03
111560	153333	0.84	0.03
112514	141922	0.84	0.03
112514	141923	0.84	0.03
112514	141924	0.84	0.03
112514	150062	0.84	0.03
112514	150063	0.84	0.03
112514	150064	0.84	0.03
112514	150065	0.84	0.03
112514	150066	0.84	0.03
112514	150067	0.84	0.03
112514	150068	0.84	0.03
112514	150069	0.84	0.03
112514	150070	0.84	0.03
112514	150071	0.84	0.03
112514	150074	0.84	0.03
112514	150075	0.84	0.03
112514	150077	0.84	0.03
112514	150078	0.84	0.03
112514	150990	0.84	0.03
112514	153253	0.84	0.03
112514	153332	0.84	0.03
112514	153333	0.84	0.03
112514	155145	0.84	0.03
112514	155146	0.84	0.03
112514	166041	0.84	0.03
112514	166042	0.84	0.03
112514	169213	0.84	0.03
112514	169221	0.84	0.03
112514	169956	0.84	0.03
112514	170025	0.84	0.03
112514	170162	0.84	0.03
112514	170582	0.84	0.03
130759	141922	0.84	0.56
130759	141923	0.84	0.56
130759	141924	0.84	0.56
135416	141922	0.84	0.03
135416	141923	0.84	0.03
135416	141924	0.84	0.03
135416	150062	0.84	0.03
135416	150063	0.84	0.03
135416	150064	0.84	0.03
135416	150065	0.84	0.03
135416	150066	0.84	0.03
135416	150067	0.84	0.03
135416	150068	0.84	0.03
135416	150069	0.84	0.03
135416	150070	0.84	0.03
135416	150071	0.84	0.03
135416	150074	0.84	0.03
135416	150075	0.84	0.03
135416	150077	0.84	0.03
135416	150078	0.84	0.03
135416	150990	0.84	0.03
135416	153253	0.84	0.03
135416	153332	0.84	0.03
135416	153333	0.84	0.03
135416	155145	0.84	0.03
135416	155146	0.84	0.03
135416	166041	0.84	0.03
135416	166042	0.84	0.03
135416	169213	0.84	0.03
135416	169221	0.84	0.03
135416	169956	0.84	0.03
135416	170025	0.84	0.03
135416	170162	0.84	0.03
135416	170582	0.84	0.03
135416	170970	0.84	0.03
135416	170971	0.84	0.03
135416	170972	0.84	0.03
135416	170973	0.84	0.03
135416	170974	0.84	0.03
141922	145489	0.84	0.03
141922	163240	0.84	0.56
141922	167099	0.84	0.03
141922	167100	0.84	0.03
141922	167101	0.84	0.03
141922	167102	0.84	0.03
141922	167103	0.84	0.03
141922	167104	0.84	0.03
141922	167105	0.84	0.03
141922	174531	0.84	0.03
141922	174532	0.84	0.03
141922	174533	0.84	0.03
141923	145489	0.84	0.03
141923	163240	0.84	0.56
141923	167099	0.84	0.03
141923	167100	0.84	0.03
141923	167101	0.84	0.03
141923	167102	0.84	0.03
141923	167103	0.84	0.03
141923	167104	0.84	0.03
141923	167105	0.84	0.03
141923	174531	0.84	0.03
141923	174532	0.84	0.03
141923	174533	0.84	0.03
141924	145489	0.84	0.03
141924	163240	0.84	0.56
141924	167099	0.84	0.03
141924	167100	0.84	0.03
141924	167101	0.84	0.03
141924	167102	0.84	0.03
141924	167103	0.84	0.03
141924	167104	0.84	0.03
141924	167105	0.84	0.03
141924	174531	0.84	0.03
141924	174532	0.84	0.03
141924	174533	0.84	0.03
145489	166041	0.84	0.03
145489	166042	0.84	0.03
145662	153031	0.84	0.28
145662	166786	0.84	0.28
150061	150990	0.84	0.64
150061	153031	0.84	0.27
150061	166786	0.84	0.27
150061	169221	0.84	0.64
150062	160199	0.84	0.03
150062	160208	0.84	0.03
150062	160285	0.84	0.03
150062	169076	0.84	0.03
150063	160199	0.84	0.03
150063	160208	0.84	0.03
150063	160285	0.84	0.03
150063	169076	0.84	0.03
150064	160434	0.84	0.03
150064	160435	0.84	0.03
150064	160436	0.84	0.03
150064	160437	0.84	0.03
150064	160438	0.84	0.03
150064	160439	0.84	0.03
150064	160440	0.84	0.03
150064	169076	0.84	0.03
150065	160434	0.84	0.03
150065	160435	0.84	0.03
150065	160436	0.84	0.03
150065	160437	0.84	0.03
150065	160438	0.84	0.03
150065	160439	0.84	0.03
150065	160440	0.84	0.03
150065	169076	0.84	0.03
150066	160434	0.84	0.03
150066	160435	0.84	0.03
150066	160436	0.84	0.03
150066	160437	0.84	0.03
150066	160438	0.84	0.03
150066	160439	0.84	0.03
150066	160440	0.84	0.03
150066	169076	0.84	0.03
150067	160434	0.84	0.03
150067	160435	0.84	0.03
150067	160436	0.84	0.03
150067	160437	0.84	0.03
150067	160438	0.84	0.03
150067	160439	0.84	0.03
150067	160440	0.84	0.03
150067	169076	0.84	0.03
150068	160434	0.84	0.03
150068	160435	0.84	0.03
150068	160436	0.84	0.03
150068	160437	0.84	0.03
150068	160438	0.84	0.03
150068	160439	0.84	0.03
150068	160440	0.84	0.03
150068	169076	0.84	0.03
150069	160434	0.84	0.03
150069	160435	0.84	0.03
150069	160436	0.84	0.03
150069	160437	0.84	0.03
150069	160438	0.84	0.03
150069	160439	0.84	0.03
150069	160440	0.84	0.03
150069	169076	0.84	0.03
150070	160434	0.84	0.03
150070	160435	0.84	0.03
150070	160436	0.84	0.03
150070	160437	0.84	0.03
150070	160438	0.84	0.03
150070	160439	0.84	0.03
150070	160440	0.84	0.03
150070	169076	0.84	0.03
150071	150991	0.84	0.6
150071	155145	0.84	0.63
150071	155146	0.84	0.63
150071	160434	0.84	0.03
150071	160435	0.84	0.03
150071	160436	0.84	0.03
150071	160437	0.84	0.03
150071	160438	0.84	0.03
150071	160439	0.84	0.03
150071	160440	0.84	0.03
150071	169076	0.84	0.03
150071	169213	0.84	0.64
150071	170025	0.84	0.64
150071	170162	0.84	0.64
150071	170582	0.84	0.64
150074	160434	0.84	0.03
150074	160435	0.84	0.03
150074	160436	0.84	0.03
150074	160437	0.84	0.03
150074	160438	0.84	0.03
150074	160439	0.84	0.03
150074	160440	0.84	0.03
150075	160434	0.84	0.03
150075	160435	0.84	0.03
150075	160436	0.84	0.03
150075	160437	0.84	0.03
150075	160438	0.84	0.03
150075	160439	0.84	0.03
150075	160440	0.84	0.03
150077	160434	0.84	0.03
150077	160435	0.84	0.03
150077	160436	0.84	0.03
150077	160437	0.84	0.03
150077	160438	0.84	0.03
150077	160439	0.84	0.03
150077	160440	0.84	0.03
150077	169076	0.84	0.03
150078	160434	0.84	0.03
150078	160435	0.84	0.03
150078	160436	0.84	0.03
150078	160437	0.84	0.03
150078	160438	0.84	0.03
150078	160439	0.84	0.03
150078	160440	0.84	0.03
150078	169076	0.84	0.03
150990	160434	0.84	0.03
150990	160435	0.84	0.03
150990	160436	0.84	0.03
150990	160437	0.84	0.03
150990	160438	0.84	0.03
150990	160439	0.84	0.03
150990	160440	0.84	0.03
150990	174531	0.84	0.03
150990	174532	0.84	0.03
150990	174533	0.84	0.03
150992	170764	0.84	0.6
150993	174507	0.84	0.26
153031	174507	0.84	0.24
153420	170970	0.84	0.61
153420	170971	0.84	0.61
153420	170972	0.84	0.61
153420	170973	0.84	0.61
153420	170974	0.84	0.61
153421	170970	0.84	0.61
153421	170971	0.84	0.61
153421	170972	0.84	0.61
153421	170973	0.84	0.61
153421	170974	0.84	0.61
153422	170970	0.84	0.61
153422	170971	0.84	0.61
153422	170972	0.84	0.61
153422	170973	0.84	0.61
153422	170974	0.84	0.61
154638	169221	0.84	0.03
155145	160434	0.84	0.03
155145	160435	0.84	0.03
155145	160436	0.84	0.03
155145	160437	0.84	0.03
155145	160438	0.84	0.03
155145	160439	0.84	0.03
155145	160440	0.84	0.03
155145	170970	0.84	0.64
155145	170971	0.84	0.64
155145	170972	0.84	0.64
155145	170973	0.84	0.64
155145	170974	0.84	0.64
155146	160434	0.84	0.03
155146	160435	0.84	0.03
155146	160436	0.84	0.03
155146	160437	0.84	0.03
155146	160438	0.84	0.03
155146	160439	0.84	0.03
155146	160440	0.84	0.03
155146	170970	0.84	0.64
155146	170971	0.84	0.64
155146	170972	0.84	0.64
155146	170973	0.84	0.64
155146	170974	0.84	0.64
160434	169213	0.84	0.03
160434	169221	0.84	0.03
160434	169956	0.84	0.03
160434	170025	0.84	0.03
160434	170162	0.84	0.03
160434	170582	0.84	0.03
160434	170970	0.84	0.03
160434	170971	0.84	0.03
160434	170972	0.84	0.03
160434	170973	0.84	0.03
160434	170974	0.84	0.03
160435	169213	0.84	0.03
160435	169221	0.84	0.03
160435	169956	0.84	0.03
160435	170025	0.84	0.03
160435	170162	0.84	0.03
160435	170582	0.84	0.03
160435	170970	0.84	0.03
160435	170971	0.84	0.03
160435	170972	0.84	0.03
160435	170973	0.84	0.03
160435	170974	0.84	0.03
160436	169213	0.84	0.03
160436	169221	0.84	0.03
160436	169956	0.84	0.03
160436	170025	0.84	0.03
160436	170162	0.84	0.03
160436	170582	0.84	0.03
160436	170970	0.84	0.03
160436	170971	0.84	0.03
160436	170972	0.84	0.03
160436	170973	0.84	0.03
160436	170974	0.84	0.03
160437	169213	0.84	0.03
160437	169221	0.84	0.03
160437	169956	0.84	0.03
160437	170025	0.84	0.03
160437	170162	0.84	0.03
160437	170582	0.84	0.03
160437	170970	0.84	0.03
160437	170971	0.84	0.03
160437	170972	0.84	0.03
160437	170973	0.84	0.03
160437	170974	0.84	0.03
160438	169213	0.84	0.03
160438	169221	0.84	0.03
160438	169956	0.84	0.03
160438	170025	0.84	0.03
160438	170162	0.84	0.03
160438	170582	0.84	0.03
160438	170970	0.84	0.03
160438	170971	0.84	0.03
160438	170972	0.84	0.03
160438	170973	0.84	0.03
160438	170974	0.84	0.03
160439	169213	0.84	0.03
160439	169221	0.84	0.03
160439	169956	0.84	0.03
160439	170025	0.84	0.03
160439	170162	0.84	0.03
160439	170582	0.84	0.03
160439	170970	0.84	0.03
160439	170971	0.84	0.03
160439	170972	0.84	0.03
160439	170973	0.84	0.03
160439	170974	0.84	0.03
160440	169213	0.84	0.03
160440	169221	0.84	0.03
160440	169956	0.84	0.03
160440	170025	0.84	0.03
160440	170162	0.84	0.03
160440	170582	0.84	0.03
160440	170970	0.84	0.03
160440	170971	0.84	0.03
160440	170972	0.84	0.03
160440	170973	0.84	0.03
160440	170974	0.84	0.03
166786	174507	0.84	0.24
167099	170970	0.84	0.03
167099	170971	0.84	0.03
167099	170972	0.84	0.03
167099	170973	0.84	0.03
167099	170974	0.84	0.03
167100	170970	0.84	0.03
167100	170971	0.84	0.03
167100	170972	0.84	0.03
167100	170973	0.84	0.03
167100	170974	0.84	0.03
167101	170970	0.84	0.03
167101	170971	0.84	0.03
167101	170972	0.84	0.03
167101	170973	0.84	0.03
167101	170974	0.84	0.03
167102	170970	0.84	0.03
167102	170971	0.84	0.03
167102	170972	0.84	0.03
167102	170973	0.84	0.03
167102	170974	0.84	0.03
167103	170970	0.84	0.03
167103	170971	0.84	0.03
167103	170972	0.84	0.03
167103	170973	0.84	0.03
167103	170974	0.84	0.03
167104	170970	0.84	0.03
167104	170971	0.84	0.03
167104	170972	0.84	0.03
167104	170973	0.84	0.03
167104	170974	0.84	0.03
167105	170970	0.84	0.03
167105	170971	0.84	0.03
167105	170972	0.84	0.03
167105	170973	0.84	0.03
167105	170974	0.84	0.03
169076	170970	0.84	0.03
169076	170971	0.84	0.03
169076	170972	0.84	0.03
169076	170973	0.84	0.03
169076	170974	0.84	0.03
169221	174531	0.84	0.03
169221	174532	0.84	0.03
169221	174533	0.84	0.03
170726	174507	0.84	0.24
170727	174507	0.84	0.24
170728	174507	0.84	0.24
170729	174507	0.84	0.24
170730	174507	0.84	0.24
170731	174507	0.84	0.24
170914	174507	0.84	0.23
170915	174507	0.84	0.23
170916	174507	0.84	0.23
170917	174507	0.84	0.23
170918	174507	0.84	0.24
170919	174507	0.84	0.24
170920	174507	0.84	0.24
170923	174507	0.84	0.25
170923	174514	0.84	0.33
170956	174507	0.84	0.18
170970	174531	0.84	0.03
170970	174532	0.84	0.03
170970	174533	0.84	0.03
170971	174531	0.84	0.03
170971	174532	0.84	0.03
170971	174533	0.84	0.03
170972	174531	0.84	0.03
170972	174532	0.84	0.03
170972	174533	0.84	0.03
170973	174531	0.84	0.03
170973	174532	0.84	0.03
170973	174533	0.84	0.03
170974	174531	0.84	0.03
170974	174532	0.84	0.03
170974	174533	0.84	0.03
174507	174509	0.84	0.25
174507	174510	0.84	0.22
174507	174511	0.84	0.22
1089	6501	0.85	0.04
1089	150061	0.85	0.04
1089	174515	0.85	0.04
1989	170764	0.85	0.33
1989	170765	0.85	0.33
1989	170766	0.85	0.33
1989	170767	0.85	0.33
1989	170768	0.85	0.33
1989	170769	0.85	0.33
1989	170770	0.85	0.33
2023	25053	0.85	0.65
2023	25054	0.85	0.65
2023	25055	0.85	0.65
2023	25056	0.85	0.65
2023	25057	0.85	0.65
2023	141922	0.85	0.65
2023	141923	0.85	0.65
2023	141924	0.85	0.65
4625	174515	0.85	0.04
6501	8876	0.85	0.04
6501	8902	0.85	0.04
6501	8903	0.85	0.04
6501	8904	0.85	0.04
6501	8905	0.85	0.04
6501	10772	0.85	0.04
6501	10773	0.85	0.04
6501	10774	0.85	0.04
6501	10775	0.85	0.04
6501	10776	0.85	0.04
6501	10777	0.85	0.04
6501	10778	0.85	0.04
6501	10779	0.85	0.04
6501	10780	0.85	0.04
6501	10781	0.85	0.04
6501	10782	0.85	0.04
6501	10783	0.85	0.04
6501	10784	0.85	0.04
6501	10785	0.85	0.04
6501	10786	0.85	0.04
6501	10787	0.85	0.04
6501	10788	0.85	0.04
6501	10789	0.85	0.04
6501	10790	0.85	0.04
6501	10791	0.85	0.04
6501	10792	0.85	0.04
6501	10793	0.85	0.04
6501	10794	0.85	0.04
6501	10795	0.85	0.04
6501	10796	0.85	0.04
6501	10797	0.85	0.04
6501	10798	0.85	0.04
6501	10799	0.85	0.04
6501	10800	0.85	0.04
6501	10801	0.85	0.04
6501	10802	0.85	0.04
6501	10803	0.85	0.04
6501	10804	0.85	0.04
6501	10805	0.85	0.04
6501	10806	0.85	0.04
6501	10807	0.85	0.04
6501	10808	0.85	0.04
6501	10809	0.85	0.04
6501	10810	0.85	0.04
6501	10812.1	0.85	0.04
6501	99663	0.85	0.17
6501	105531	0.85	0.04
6501	112514	0.85	0.04
6501	135416	0.85	0.04
6501	149467	0.85	0.04
6501	149468	0.85	0.04
6501	149469	0.85	0.04
6501	149470	0.85	0.04
6501	149471	0.85	0.04
6501	149472	0.85	0.04
6501	149473	0.85	0.04
6501	149474	0.85	0.04
6501	149475	0.85	0.04
6501	149476	0.85	0.04
6501	149477	0.85	0.04
6501	149478	0.85	0.04
6501	149479	0.85	0.04
6501	149480	0.85	0.04
6501	149481	0.85	0.04
6501	149482	0.85	0.04
6501	150077	0.85	0.6
6501	150078	0.85	0.6
6501	160434	0.85	0.04
6501	160435	0.85	0.04
6501	160436	0.85	0.04
6501	160437	0.85	0.04
6501	160438	0.85	0.04
6501	160439	0.85	0.04
6501	160440	0.85	0.04
6501	170726	0.85	0.34
6501	170727	0.85	0.34
6501	170728	0.85	0.34
6501	170730	0.85	0.34
6501	170731	0.85	0.34
6501	171584	0.85	0.04
6501	174531	0.85	0.04
6501	174532	0.85	0.04
6501	174533	0.85	0.04
8876	29730	0.85	0.04
8876	104263	0.85	0.04
8876	130759	0.85	0.04
8876	150991	0.85	0.04
8876	150992	0.85	0.04
8876	163240	0.85	0.04
8876	168920	0.85	0.05
8876	170764	0.85	0.05
8876	170765	0.85	0.04
8876	170766	0.85	0.04
8876	170767	0.85	0.05
8876	170768	0.85	0.05
8876	170769	0.85	0.05
8876	170770	0.85	0.05
8876	174515	0.85	0.04
8888	145662	0.85	0.04
8888	150061	0.85	0.04
8888	174515	0.85	0.04
8889	145662	0.85	0.04
8889	150061	0.85	0.04
8889	174515	0.85	0.04
8890	145662	0.85	0.04
8890	150061	0.85	0.04
8890	174515	0.85	0.04
8891	145662	0.85	0.04
8891	150061	0.85	0.04
8891	174515	0.85	0.04
8892	145662	0.85	0.04
8892	150061	0.85	0.04
8892	174515	0.85	0.04
8893	145662	0.85	0.04
8893	150061	0.85	0.04
8893	174515	0.85	0.04
8902	174515	0.85	0.04
8903	174515	0.85	0.04
8904	174515	0.85	0.04
8905	174515	0.85	0.04
10772	150991	0.85	0.04
10772	150992	0.85	0.04
10773	150991	0.85	0.04
10773	150992	0.85	0.04
10774	150991	0.85	0.04
10774	150992	0.85	0.04
10775	150991	0.85	0.04
10775	150992	0.85	0.04
10776	150991	0.85	0.04
10776	150992	0.85	0.04
10777	150991	0.85	0.04
10777	150992	0.85	0.04
10778	150991	0.85	0.04
10778	150992	0.85	0.04
10779	150991	0.85	0.04
10779	150992	0.85	0.04
10780	150991	0.85	0.04
10780	150992	0.85	0.04
10781	150991	0.85	0.04
10781	150992	0.85	0.04
10782	150991	0.85	0.04
10782	150992	0.85	0.04
10783	150991	0.85	0.04
10783	150992	0.85	0.04
10784	150991	0.85	0.04
10784	150992	0.85	0.04
10785	150991	0.85	0.04
10785	150992	0.85	0.04
10786	150991	0.85	0.04
10786	150992	0.85	0.04
10787	150991	0.85	0.04
10787	150992	0.85	0.04
10788	150991	0.85	0.04
10788	150992	0.85	0.04
10789	150991	0.85	0.04
10789	150992	0.85	0.04
10790	150991	0.85	0.04
10790	150992	0.85	0.04
10791	150991	0.85	0.04
10791	150992	0.85	0.04
10792	150991	0.85	0.04
10792	150992	0.85	0.04
10793	150991	0.85	0.04
10793	150992	0.85	0.04
10794	150991	0.85	0.04
10794	150992	0.85	0.04
10795	150991	0.85	0.04
10795	150992	0.85	0.04
10796	150991	0.85	0.04
10796	150992	0.85	0.04
10797	150991	0.85	0.04
10797	150992	0.85	0.04
10798	150991	0.85	0.04
10798	150992	0.85	0.04
10799	150991	0.85	0.04
10799	150992	0.85	0.04
10800	150991	0.85	0.04
10800	150992	0.85	0.04
10801	150991	0.85	0.04
10801	150992	0.85	0.04
10802	150991	0.85	0.04
10802	150992	0.85	0.04
10803	150991	0.85	0.04
10803	150992	0.85	0.04
10804	150991	0.85	0.04
10804	150992	0.85	0.04
10805	150991	0.85	0.04
10805	150992	0.85	0.04
10806	150991	0.85	0.04
10806	150992	0.85	0.04
10807	150991	0.85	0.04
10807	150992	0.85	0.04
10808	150991	0.85	0.04
10808	150992	0.85	0.04
10809	150991	0.85	0.04
10809	150992	0.85	0.04
10810	150991	0.85	0.04
10810	150992	0.85	0.04
10812.1	150991	0.85	0.04
10812.1	150992	0.85	0.04
11514	174515	0.85	0.04
17152	153253	0.85	0.69
17153	153253	0.85	0.69
17154	153253	0.85	0.69
17155	153253	0.85	0.69
17181	23659	0.85	0.03
17181	105531	0.85	0.03
17181	111032	0.85	0.03
17181	112514	0.85	0.03
17181	135416	0.85	0.03
17181	145489	0.85	0.03
18327	145662	0.85	0.04
18327	150061	0.85	0.04
18327	150991	0.85	0.04
18327	150992	0.85	0.04
18327	170764	0.85	0.05
23659	48574	0.85	0.03
23659	104263	0.85	0.04
23659	130759	0.85	0.04
23659	163240	0.85	0.04
23659	166861	0.85	0.05
23659	174515	0.85	0.04
25053	153253	0.85	0.68
25053	153332	0.85	0.67
25053	153333	0.85	0.67
25054	153253	0.85	0.68
25054	153332	0.85	0.67
25054	153333	0.85	0.67
25055	153253	0.85	0.68
25055	153332	0.85	0.67
25055	153333	0.85	0.67
25056	153253	0.85	0.68
25056	153332	0.85	0.67
25056	153333	0.85	0.67
25057	153253	0.85	0.68
25057	153332	0.85	0.67
25057	153333	0.85	0.67
25058	153253	0.85	0.67
25058	153332	0.85	0.67
25058	153333	0.85	0.67
25058	169213	0.85	0.65
25058	170025	0.85	0.65
25058	170162	0.85	0.65
25058	170582	0.85	0.65
29730	105531	0.85	0.04
29730	112514	0.85	0.04
29730	135416	0.85	0.04
29730	145489	0.85	0.04
48574	105531	0.85	0.03
48574	111032	0.85	0.03
48574	112514	0.85	0.03
48574	135416	0.85	0.03
48574	145489	0.85	0.03
76351	168920	0.85	0.05
98223	166861	0.85	0.05
98223	174515	0.85	0.04
99663	150992	0.85	0.18
99663	170765	0.85	0.21
99663	170766	0.85	0.21
100434	174515	0.85	0.04
104263	111032	0.85	0.04
104263	160434	0.85	0.04
104263	160435	0.85	0.04
104263	160436	0.85	0.04
104263	160437	0.85	0.04
104263	160438	0.85	0.04
104263	160439	0.85	0.04
104263	160440	0.85	0.04
104263	174531	0.85	0.04
104263	174532	0.85	0.04
104263	174533	0.85	0.04
105531	145662	0.85	0.04
105531	150061	0.85	0.04
105531	150991	0.85	0.04
105531	150992	0.85	0.04
105531	153420	0.85	0.04
105531	153421	0.85	0.04
105531	153422	0.85	0.04
105531	170764	0.85	0.05
105531	170765	0.85	0.04
105531	170766	0.85	0.04
105531	170767	0.85	0.05
105531	170768	0.85	0.05
105531	170769	0.85	0.05
105531	170770	0.85	0.05
105531	174515	0.85	0.04
111032	130759	0.85	0.04
111032	163240	0.85	0.04
111032	166861	0.85	0.05
111032	174515	0.85	0.04
111560	145662	0.85	0.04
112514	145662	0.85	0.04
112514	150061	0.85	0.04
112514	150991	0.85	0.04
112514	150992	0.85	0.04
112514	153420	0.85	0.04
112514	153421	0.85	0.04
112514	153422	0.85	0.04
112514	170764	0.85	0.05
112514	170765	0.85	0.04
112514	170766	0.85	0.04
130759	160434	0.85	0.04
130759	160435	0.85	0.04
130759	160436	0.85	0.04
130759	160437	0.85	0.04
130759	160438	0.85	0.04
130759	160439	0.85	0.04
130759	160440	0.85	0.04
130759	174531	0.85	0.04
130759	174532	0.85	0.04
130759	174533	0.85	0.04
135416	145662	0.85	0.04
135416	150061	0.85	0.04
135416	150991	0.85	0.04
135416	150992	0.85	0.04
135416	153420	0.85	0.04
135416	153421	0.85	0.04
135416	153422	0.85	0.04
135416	170764	0.85	0.05
135416	170765	0.85	0.04
135416	170766	0.85	0.04
135416	170767	0.85	0.05
135416	170768	0.85	0.05
135416	170769	0.85	0.05
135416	170770	0.85	0.05
141922	153253	0.85	0.68
141922	153332	0.85	0.67
141922	153333	0.85	0.67
141923	153253	0.85	0.68
141923	153332	0.85	0.67
141923	153333	0.85	0.67
141924	153253	0.85	0.68
141924	153332	0.85	0.67
141924	153333	0.85	0.67
143251	145662	0.85	0.56
145489	150061	0.85	0.04
145489	150992	0.85	0.04
145489	174515	0.85	0.04
145662	160434	0.85	0.04
145662	160435	0.85	0.04
145662	160436	0.85	0.04
145662	160437	0.85	0.04
145662	160438	0.85	0.04
145662	160439	0.85	0.04
145662	160440	0.85	0.04
149467	150991	0.85	0.04
149467	150992	0.85	0.04
149468	150991	0.85	0.04
149468	150992	0.85	0.04
149469	150991	0.85	0.04
149469	150992	0.85	0.04
149470	150991	0.85	0.04
149470	150992	0.85	0.04
149471	150991	0.85	0.04
149471	150992	0.85	0.04
149472	150991	0.85	0.04
149472	150992	0.85	0.04
149473	150991	0.85	0.04
149473	150992	0.85	0.04
149474	150991	0.85	0.04
149474	150992	0.85	0.04
149475	150991	0.85	0.04
149475	150992	0.85	0.04
149476	150991	0.85	0.04
149476	150992	0.85	0.04
149477	150991	0.85	0.04
149477	150992	0.85	0.04
149478	150991	0.85	0.04
149478	150992	0.85	0.04
149479	150991	0.85	0.04
149479	150992	0.85	0.04
149480	150991	0.85	0.04
149480	150992	0.85	0.04
149481	150991	0.85	0.04
149481	150992	0.85	0.04
149482	150991	0.85	0.04
149482	150992	0.85	0.04
150061	160199	0.85	0.04
150061	160208	0.85	0.04
150061	160285	0.85	0.04
150061	169076	0.85	0.04
150062	170970	0.85	0.68
150062	170971	0.85	0.68
150062	170972	0.85	0.68
150062	170973	0.85	0.68
150062	170974	0.85	0.68
150063	170970	0.85	0.68
150063	170971	0.85	0.68
150063	170972	0.85	0.68
150063	170973	0.85	0.68
150063	170974	0.85	0.68
150991	160434	0.85	0.04
150991	160435	0.85	0.04
150991	160436	0.85	0.04
150991	160437	0.85	0.04
150991	160438	0.85	0.04
150991	160439	0.85	0.04
150991	160440	0.85	0.04
150991	174531	0.85	0.04
150991	174532	0.85	0.04
150991	174533	0.85	0.04
150992	160434	0.85	0.04
150992	160435	0.85	0.04
150992	160436	0.85	0.04
150992	160437	0.85	0.04
150992	160438	0.85	0.04
150992	160439	0.85	0.04
150992	160440	0.85	0.04
150992	174531	0.85	0.04
150992	174532	0.85	0.04
150992	174533	0.85	0.04
153031	170764	0.85	0.33
153031	170765	0.85	0.33
153031	170766	0.85	0.33
153031	170767	0.85	0.33
153031	170768	0.85	0.33
153031	170769	0.85	0.33
153031	170770	0.85	0.33
153332	170970	0.85	0.67
153332	170971	0.85	0.67
153332	170972	0.85	0.67
153332	170973	0.85	0.67
153332	170974	0.85	0.67
153333	170970	0.85	0.67
153333	170971	0.85	0.67
153333	170972	0.85	0.67
153333	170973	0.85	0.67
153333	170974	0.85	0.67
153420	160434	0.85	0.04
153420	160435	0.85	0.04
153420	160436	0.85	0.04
153420	160437	0.85	0.04
153420	160438	0.85	0.04
153420	160439	0.85	0.04
153420	160440	0.85	0.04
153420	169076	0.85	0.04
153421	160434	0.85	0.04
153421	160435	0.85	0.04
153421	160436	0.85	0.04
153421	160437	0.85	0.04
153421	160438	0.85	0.04
153421	160439	0.85	0.04
153421	160440	0.85	0.04
153421	169076	0.85	0.04
153422	160434	0.85	0.04
153422	160435	0.85	0.04
153422	160436	0.85	0.04
153422	160437	0.85	0.04
153422	160438	0.85	0.04
153422	160439	0.85	0.04
153422	160440	0.85	0.04
153422	169076	0.85	0.04
154638	174515	0.85	0.04
160199	174515	0.85	0.04
160208	174515	0.85	0.04
160285	174515	0.85	0.04
160434	163240	0.85	0.04
160434	166861	0.85	0.05
160434	170764	0.85	0.05
160434	170765	0.85	0.04
160434	170766	0.85	0.04
160434	170767	0.85	0.05
160434	170768	0.85	0.05
160434	170769	0.85	0.05
160434	170770	0.85	0.05
160435	163240	0.85	0.04
160435	166861	0.85	0.05
160435	170764	0.85	0.05
160435	170765	0.85	0.04
160435	170766	0.85	0.04
160435	170767	0.85	0.05
160435	170768	0.85	0.05
160435	170769	0.85	0.05
160435	170770	0.85	0.05
160436	163240	0.85	0.04
160436	166861	0.85	0.05
160436	170764	0.85	0.05
160436	170765	0.85	0.04
160436	170766	0.85	0.04
160436	170767	0.85	0.05
160436	170768	0.85	0.05
160436	170769	0.85	0.05
160436	170770	0.85	0.05
160437	163240	0.85	0.04
160437	166861	0.85	0.05
160437	170764	0.85	0.05
160437	170765	0.85	0.04
160437	170766	0.85	0.04
160437	170767	0.85	0.05
160437	170768	0.85	0.05
160437	170769	0.85	0.05
160437	170770	0.85	0.05
160438	163240	0.85	0.04
160438	166861	0.85	0.05
160438	170764	0.85	0.05
160438	170765	0.85	0.04
160438	170766	0.85	0.04
160438	170767	0.85	0.05
160438	170768	0.85	0.05
160438	170769	0.85	0.05
160438	170770	0.85	0.05
160439	163240	0.85	0.04
160439	166861	0.85	0.05
160439	170764	0.85	0.05
160439	170765	0.85	0.04
160439	170766	0.85	0.04
160439	170767	0.85	0.05
160439	170768	0.85	0.05
160439	170769	0.85	0.05
160439	170770	0.85	0.05
160440	163240	0.85	0.04
160440	166861	0.85	0.05
160440	170764	0.85	0.05
160440	170765	0.85	0.04
160440	170766	0.85	0.04
160440	170767	0.85	0.05
160440	170768	0.85	0.05
160440	170769	0.85	0.05
160440	170770	0.85	0.05
163240	174531	0.85	0.04
163240	174532	0.85	0.04
163240	174533	0.85	0.04
166786	170764	0.85	0.33
166786	170765	0.85	0.33
166786	170766	0.85	0.33
166786	170767	0.85	0.33
166786	170768	0.85	0.33
166786	170769	0.85	0.33
166786	170770	0.85	0.33
168920	170744	0.85	0.05
168920	170745	0.85	0.05
168920	170746	0.85	0.05
168920	170747	0.85	0.05
168920	170748	0.85	0.05
168920	170749	0.85	0.05
169213	170970	0.85	0.65
169213	170971	0.85	0.65
169213	170972	0.85	0.65
169213	170973	0.85	0.65
169213	170974	0.85	0.65
170025	170970	0.85	0.65
170025	170971	0.85	0.65
170025	170972	0.85	0.65
170025	170973	0.85	0.65
170025	170974	0.85	0.65
170162	170970	0.85	0.65
170162	170971	0.85	0.65
170162	170972	0.85	0.65
170162	170973	0.85	0.65
170162	170974	0.85	0.65
170582	170970	0.85	0.65
170582	170971	0.85	0.65
170582	170972	0.85	0.65
170582	170973	0.85	0.65
170582	170974	0.85	0.65
170729	170908	0.85	0.44
170729	170909	0.85	0.44
170729	170910	0.85	0.44
170764	174531	0.85	0.05
170764	174532	0.85	0.05
170764	174533	0.85	0.05
170765	174531	0.85	0.04
170765	174532	0.85	0.04
170765	174533	0.85	0.04
170766	174531	0.85	0.04
170766	174532	0.85	0.04
170766	174533	0.85	0.04
170767	174531	0.85	0.05
170767	174532	0.85	0.05
170767	174533	0.85	0.05
170768	174531	0.85	0.05
170768	174532	0.85	0.05
170768	174533	0.85	0.05
170769	174531	0.85	0.05
170769	174532	0.85	0.05
170769	174533	0.85	0.05
170770	174531	0.85	0.05
170770	174532	0.85	0.05
170770	174533	0.85	0.05
1089	37127	0.86	0.11
1089	78685	0.86	0.12
1089	138155	0.86	0.12
1089	150060	0.86	0.11
1089	174514	0.86	0.06
4625	170959	0.86	0.05
6894	25053	0.86	0.67
6894	25054	0.86	0.67
6894	25055	0.86	0.67
6894	25056	0.86	0.67
6894	25057	0.86	0.67
6894	141922	0.86	0.67
6894	141923	0.86	0.67
6894	141924	0.86	0.67
8556	10772	0.86	0.11
8556	10773	0.86	0.11
8556	10774	0.86	0.11
8556	10775	0.86	0.11
8556	10776	0.86	0.11
8556	10777	0.86	0.11
8556	10778	0.86	0.11
8556	10779	0.86	0.11
8556	10780	0.86	0.11
8556	10781	0.86	0.11
8556	10782	0.86	0.11
8556	10783	0.86	0.11
8556	10784	0.86	0.11
8556	10785	0.86	0.11
8556	10786	0.86	0.11
8556	10787	0.86	0.11
8556	10788	0.86	0.11
8556	10789	0.86	0.11
8556	10790	0.86	0.11
8556	10791	0.86	0.11
8556	10792	0.86	0.11
8556	10793	0.86	0.11
8556	10794	0.86	0.11
8556	10795	0.86	0.11
8556	10796	0.86	0.11
8556	10797	0.86	0.11
8556	10798	0.86	0.11
8556	10799	0.86	0.11
8556	10800	0.86	0.11
8556	10801	0.86	0.11
8556	10802	0.86	0.11
8556	10803	0.86	0.11
8556	10804	0.86	0.11
8556	10805	0.86	0.11
8556	10806	0.86	0.11
8556	10807	0.86	0.11
8556	10808	0.86	0.11
8556	10809	0.86	0.11
8556	10810	0.86	0.11
8556	10812.1	0.86	0.11
8556	105531	0.86	0.11
8556	149467	0.86	0.11
8556	149468	0.86	0.11
8556	149469	0.86	0.11
8556	149470	0.86	0.11
8556	149471	0.86	0.11
8556	149472	0.86	0.11
8556	149473	0.86	0.11
8556	149474	0.86	0.11
8556	149475	0.86	0.11
8556	149476	0.86	0.11
8556	149477	0.86	0.11
8556	149478	0.86	0.11
8556	149479	0.86	0.11
8556	149480	0.86	0.11
8556	149481	0.86	0.11
8556	149482	0.86	0.11
8556	170744	0.86	0.11
8556	170745	0.86	0.11
8556	170746	0.86	0.11
8556	170747	0.86	0.11
8556	170748	0.86	0.11
8556	170749	0.86	0.11
8738	25053	0.86	0.67
8738	25054	0.86	0.67
8738	25055	0.86	0.67
8738	25056	0.86	0.67
8738	25057	0.86	0.67
8738	141922	0.86	0.67
8738	141923	0.86	0.67
8738	141924	0.86	0.67
8866	8876	0.86	0.08
8866	10772	0.86	0.08
8866	10773	0.86	0.08
8866	10774	0.86	0.08
8866	10775	0.86	0.08
8866	10776	0.86	0.08
8866	10777	0.86	0.08
8866	10778	0.86	0.08
8866	10779	0.86	0.08
8866	10780	0.86	0.08
8866	10781	0.86	0.08
8866	10782	0.86	0.08
8866	10783	0.86	0.08
8866	10784	0.86	0.08
8866	10785	0.86	0.08
8866	10786	0.86	0.08
8866	10787	0.86	0.08
8866	10788	0.86	0.08
8866	10789	0.86	0.08
8866	10790	0.86	0.08
8866	10791	0.86	0.08
8866	10792	0.86	0.08
8866	10793	0.86	0.08
8866	10794	0.86	0.08
8866	10795	0.86	0.08
8866	10796	0.86	0.08
8866	10797	0.86	0.08
8866	10798	0.86	0.08
8866	10799	0.86	0.08
8866	10800	0.86	0.08
8866	10801	0.86	0.08
8866	10802	0.86	0.08
8866	10803	0.86	0.08
8866	10804	0.86	0.08
8866	10805	0.86	0.08
8866	10806	0.86	0.08
8866	10807	0.86	0.08
8866	10808	0.86	0.08
8866	10809	0.86	0.08
8866	10810	0.86	0.08
8866	10812.1	0.86	0.08
8866	18327	0.86	0.08
8866	23089	0.86	0.08
8866	105531	0.86	0.08
8866	112514	0.86	0.08
8866	149467	0.86	0.08
8866	149468	0.86	0.08
8866	149469	0.86	0.08
8866	149470	0.86	0.08
8866	149471	0.86	0.08
8866	149472	0.86	0.08
8866	149473	0.86	0.08
8866	149474	0.86	0.08
8866	149475	0.86	0.08
8866	149476	0.86	0.08
8866	149477	0.86	0.08
8866	149478	0.86	0.08
8866	149479	0.86	0.08
8866	149480	0.86	0.08
8866	149481	0.86	0.08
8866	149482	0.86	0.08
8867	8876	0.86	0.08
8867	10772	0.86	0.08
8867	10773	0.86	0.08
8867	10774	0.86	0.08
8867	10775	0.86	0.08
8867	10776	0.86	0.08
8867	10777	0.86	0.08
8867	10778	0.86	0.08
8867	10779	0.86	0.08
8867	10780	0.86	0.08
8867	10781	0.86	0.08
8867	10782	0.86	0.08
8867	10783	0.86	0.08
8867	10784	0.86	0.08
8867	10785	0.86	0.08
8867	10786	0.86	0.08
8867	10787	0.86	0.08
8867	10788	0.86	0.08
8867	10789	0.86	0.08
8867	10790	0.86	0.08
8867	10791	0.86	0.08
8867	10792	0.86	0.08
8867	10793	0.86	0.08
8867	10794	0.86	0.08
8867	10795	0.86	0.08
8867	10796	0.86	0.08
8867	10797	0.86	0.08
8867	10798	0.86	0.08
8867	10799	0.86	0.08
8867	10800	0.86	0.08
8867	10801	0.86	0.08
8867	10802	0.86	0.08
8867	10803	0.86	0.08
8867	10804	0.86	0.08
8867	10805	0.86	0.08
8867	10806	0.86	0.08
8867	10807	0.86	0.08
8867	10808	0.86	0.08
8867	10809	0.86	0.08
8867	10810	0.86	0.08
8867	10812.1	0.86	0.08
8867	18327	0.86	0.08
8867	23089	0.86	0.08
8867	105531	0.86	0.08
8867	112514	0.86	0.08
8867	149467	0.86	0.08
8867	149468	0.86	0.08
8867	149469	0.86	0.08
8867	149470	0.86	0.08
8867	149471	0.86	0.08
8867	149472	0.86	0.08
8867	149473	0.86	0.08
8867	149474	0.86	0.08
8867	149475	0.86	0.08
8867	149476	0.86	0.08
8867	149477	0.86	0.08
8867	149478	0.86	0.08
8867	149479	0.86	0.08
8867	149480	0.86	0.08
8867	149481	0.86	0.08
8867	149482	0.86	0.08
8876	10815	0.86	0.11
8876	10816	0.86	0.11
8876	10817	0.86	0.11
8876	10818	0.86	0.11
8876	10819	0.86	0.11
8876	10820	0.86	0.11
8876	10821	0.86	0.11
8876	10822	0.86	0.11
8876	10823	0.86	0.11
8876	10824	0.86	0.11
8876	61516	0.86	0.11
8876	78955	0.86	0.12
8876	82053	0.86	0.12
8876	116833	0.86	0.12
8876	118685	0.86	0.12
8876	119845	0.86	0.12
8876	126875	0.86	0.12
8876	131814	0.86	0.12
8876	134907	0.86	0.12
8876	140966	0.86	0.12
8876	144960	0.86	0.12
8876	146735	0.86	0.12
8876	148684	0.86	0.12
8876	157821	0.86	0.12
8876	159292	0.86	0.12
8876	170732	0.86	0.11
8876	170733	0.86	0.11
8876	170734	0.86	0.11
8876	170735	0.86	0.11
8876	170736	0.86	0.11
8876	170737	0.86	0.11
8876	170738	0.86	0.11
8876	170739	0.86	0.11
8876	170740	0.86	0.11
8876	170741	0.86	0.11
8876	170742	0.86	0.11
8876	170743	0.86	0.11
8876	171965	0.86	0.12
8876	173892	0.86	0.12
8876	174510	0.86	0.08
8876	174511	0.86	0.08
8876	174512	0.86	0.07
8876	174513	0.86	0.07
8876	174514	0.86	0.06
8888	10740	0.86	0.12
8888	10741	0.86	0.12
8888	10742	0.86	0.12
8888	10743	0.86	0.12
8888	10744	0.86	0.12
8888	10760	0.86	0.12
8888	10761	0.86	0.12
8888	10762	0.86	0.12
8888	10763	0.86	0.12
8888	10764	0.86	0.12
8888	10765	0.86	0.12
8888	10766	0.86	0.12
8888	10767	0.86	0.12
8888	10768	0.86	0.12
8888	10769	0.86	0.12
8888	10770	0.86	0.12
8888	10771	0.86	0.12
8888	10811	0.86	0.12
8888	10813	0.86	0.12
8888	10814	0.86	0.12
8888	10815	0.86	0.11
8888	10816	0.86	0.11
8888	10817	0.86	0.11
8888	10818	0.86	0.11
8888	10819	0.86	0.11
8888	10820	0.86	0.11
8888	10821	0.86	0.11
8888	10822	0.86	0.11
8888	10823	0.86	0.11
8888	10824	0.86	0.11
8888	78685	0.86	0.12
8888	143251	0.86	0.05
8888	149466	0.86	0.12
8888	170732	0.86	0.11
8888	170733	0.86	0.11
8888	170734	0.86	0.11
8888	170735	0.86	0.11
8888	170736	0.86	0.11
8888	170737	0.86	0.11
8888	170738	0.86	0.11
8888	170739	0.86	0.11
8888	170740	0.86	0.11
8888	170741	0.86	0.11
8888	170742	0.86	0.11
8888	170743	0.86	0.11
8888	170914	0.86	0.08
8888	170915	0.86	0.08
8888	170916	0.86	0.08
8888	170917	0.86	0.08
8888	174512	0.86	0.07
8888	174513	0.86	0.07
8888	174514	0.86	0.06
8889	10740	0.86	0.12
8889	10741	0.86	0.12
8889	10742	0.86	0.12
8889	10743	0.86	0.12
8889	10744	0.86	0.12
8889	10760	0.86	0.12
8889	10761	0.86	0.12
8889	10762	0.86	0.12
8889	10763	0.86	0.12
8889	10764	0.86	0.12
8889	10765	0.86	0.12
8889	10766	0.86	0.12
8889	10767	0.86	0.12
8889	10768	0.86	0.12
8889	10769	0.86	0.12
8889	10770	0.86	0.12
8889	10771	0.86	0.12
8889	10811	0.86	0.12
8889	10813	0.86	0.12
8889	10814	0.86	0.12
8889	10815	0.86	0.11
8889	10816	0.86	0.11
8889	10817	0.86	0.11
8889	10818	0.86	0.11
8889	10819	0.86	0.11
8889	10820	0.86	0.11
8889	10821	0.86	0.11
8889	10822	0.86	0.11
8889	10823	0.86	0.11
8889	10824	0.86	0.11
8889	78685	0.86	0.12
8889	143251	0.86	0.05
8889	149466	0.86	0.12
8889	170732	0.86	0.11
8889	170733	0.86	0.11
8889	170734	0.86	0.11
8889	170735	0.86	0.11
8889	170736	0.86	0.11
8889	170737	0.86	0.11
8889	170738	0.86	0.11
8889	170739	0.86	0.11
8889	170740	0.86	0.11
8889	170741	0.86	0.11
8889	170742	0.86	0.11
8889	170743	0.86	0.11
8889	170914	0.86	0.08
8889	170915	0.86	0.08
8889	170916	0.86	0.08
8889	170917	0.86	0.08
8889	174512	0.86	0.07
8889	174513	0.86	0.07
8889	174514	0.86	0.06
8890	10740	0.86	0.12
8890	10741	0.86	0.12
8890	10742	0.86	0.12
8890	10743	0.86	0.12
8890	10744	0.86	0.12
8890	10760	0.86	0.12
8890	10761	0.86	0.12
8890	10762	0.86	0.12
8890	10763	0.86	0.12
8890	10764	0.86	0.12
8890	10765	0.86	0.12
8890	10766	0.86	0.12
8890	10767	0.86	0.12
8890	10768	0.86	0.12
8890	10769	0.86	0.12
8890	10770	0.86	0.12
8890	10771	0.86	0.12
8890	10811	0.86	0.12
8890	10813	0.86	0.12
8890	10814	0.86	0.12
8890	10815	0.86	0.11
8890	10816	0.86	0.11
8890	10817	0.86	0.11
8890	10818	0.86	0.11
8890	10819	0.86	0.11
8890	10820	0.86	0.11
8890	10821	0.86	0.11
8890	10822	0.86	0.11
8890	10823	0.86	0.11
8890	10824	0.86	0.11
8890	78685	0.86	0.12
8890	143251	0.86	0.05
8890	149466	0.86	0.12
8890	170732	0.86	0.11
8890	170733	0.86	0.11
8890	170734	0.86	0.11
8890	170735	0.86	0.11
8890	170736	0.86	0.11
8890	170737	0.86	0.11
8890	170738	0.86	0.11
8890	170739	0.86	0.11
8890	170740	0.86	0.11
8890	170741	0.86	0.11
8890	170742	0.86	0.11
8890	170743	0.86	0.11
8890	170914	0.86	0.08
8890	170915	0.86	0.08
8890	170916	0.86	0.08
8890	170917	0.86	0.08
8890	174512	0.86	0.07
8890	174513	0.86	0.07
8890	174514	0.86	0.06
8891	10740	0.86	0.12
8891	10741	0.86	0.12
8891	10742	0.86	0.12
8891	10743	0.86	0.12
8891	10744	0.86	0.12
8891	10760	0.86	0.12
8891	10761	0.86	0.12
8891	10762	0.86	0.12
8891	10763	0.86	0.12
8891	10764	0.86	0.12
8891	10765	0.86	0.12
8891	10766	0.86	0.12
8891	10767	0.86	0.12
8891	10768	0.86	0.12
8891	10769	0.86	0.12
8891	10770	0.86	0.12
8891	10771	0.86	0.12
8891	10811	0.86	0.12
8891	10813	0.86	0.12
8891	10814	0.86	0.12
8891	10815	0.86	0.11
8891	10816	0.86	0.11
8891	10817	0.86	0.11
8891	10818	0.86	0.11
8891	10819	0.86	0.11
8891	10820	0.86	0.11
8891	10821	0.86	0.11
8891	10822	0.86	0.11
8891	10823	0.86	0.11
8891	10824	0.86	0.11
8891	78685	0.86	0.12
8891	143251	0.86	0.05
8891	149466	0.86	0.12
8891	170732	0.86	0.11
8891	170733	0.86	0.11
8891	170734	0.86	0.11
8891	170735	0.86	0.11
8891	170736	0.86	0.11
8891	170737	0.86	0.11
8891	170738	0.86	0.11
8891	170739	0.86	0.11
8891	170740	0.86	0.11
8891	170741	0.86	0.11
8891	170742	0.86	0.11
8891	170743	0.86	0.11
8891	170914	0.86	0.08
8891	170915	0.86	0.08
8891	170916	0.86	0.08
8891	170917	0.86	0.08
8891	174512	0.86	0.07
8891	174513	0.86	0.07
8891	174514	0.86	0.06
8892	10740	0.86	0.12
8892	10741	0.86	0.12
8892	10742	0.86	0.12
8892	10743	0.86	0.12
8892	10744	0.86	0.12
8892	10760	0.86	0.12
8892	10761	0.86	0.12
8892	10762	0.86	0.12
8892	10763	0.86	0.12
8892	10764	0.86	0.12
8892	10765	0.86	0.12
8892	10766	0.86	0.12
8892	10767	0.86	0.12
8892	10768	0.86	0.12
8892	10769	0.86	0.12
8892	10770	0.86	0.12
8892	10771	0.86	0.12
8892	10811	0.86	0.12
8892	10813	0.86	0.12
8892	10814	0.86	0.12
8892	10815	0.86	0.11
8892	10816	0.86	0.11
8892	10817	0.86	0.11
8892	10818	0.86	0.11
8892	10819	0.86	0.11
8892	10820	0.86	0.11
8892	10821	0.86	0.11
8892	10822	0.86	0.11
8892	10823	0.86	0.11
8892	10824	0.86	0.11
8892	78685	0.86	0.12
8892	143251	0.86	0.05
8892	149466	0.86	0.12
8892	170732	0.86	0.11
8892	170733	0.86	0.11
8892	170734	0.86	0.11
8892	170735	0.86	0.11
8892	170736	0.86	0.11
8892	170737	0.86	0.11
8892	170738	0.86	0.11
8892	170739	0.86	0.11
8892	170740	0.86	0.11
8892	170741	0.86	0.11
8892	170742	0.86	0.11
8892	170743	0.86	0.11
8892	170914	0.86	0.08
8892	170915	0.86	0.08
8892	170916	0.86	0.08
8892	170917	0.86	0.08
8892	174512	0.86	0.07
8892	174513	0.86	0.07
8892	174514	0.86	0.06
8893	10740	0.86	0.12
8893	10741	0.86	0.12
8893	10742	0.86	0.12
8893	10743	0.86	0.12
8893	10744	0.86	0.12
8893	10760	0.86	0.12
8893	10761	0.86	0.12
8893	10762	0.86	0.12
8893	10763	0.86	0.12
8893	10764	0.86	0.12
8893	10765	0.86	0.12
8893	10766	0.86	0.12
8893	10767	0.86	0.12
8893	10768	0.86	0.12
8893	10769	0.86	0.12
8893	10770	0.86	0.12
8893	10771	0.86	0.12
8893	10811	0.86	0.12
8893	10813	0.86	0.12
8893	10814	0.86	0.12
8893	10815	0.86	0.11
8893	10816	0.86	0.11
8893	10817	0.86	0.11
8893	10818	0.86	0.11
8893	10819	0.86	0.11
8893	10820	0.86	0.11
8893	10821	0.86	0.11
8893	10822	0.86	0.11
8893	10823	0.86	0.11
8893	10824	0.86	0.11
8893	78685	0.86	0.12
8893	143251	0.86	0.05
8893	149466	0.86	0.12
8893	170732	0.86	0.11
8893	170733	0.86	0.11
8893	170734	0.86	0.11
8893	170735	0.86	0.11
8893	170736	0.86	0.11
8893	170737	0.86	0.11
8893	170738	0.86	0.11
8893	170739	0.86	0.11
8893	170740	0.86	0.11
8893	170741	0.86	0.11
8893	170742	0.86	0.11
8893	170743	0.86	0.11
8893	170914	0.86	0.08
8893	170915	0.86	0.08
8893	170916	0.86	0.08
8893	170917	0.86	0.08
8893	174512	0.86	0.07
8893	174513	0.86	0.07
8893	174514	0.86	0.06
8906	23659	0.86	0.11
8906	111032	0.86	0.11
10815	170744	0.86	0.11
10815	170745	0.86	0.11
10815	170746	0.86	0.11
10815	170747	0.86	0.11
10815	170748	0.86	0.11
10815	170749	0.86	0.11
10816	170744	0.86	0.11
10816	170745	0.86	0.11
10816	170746	0.86	0.11
10816	170747	0.86	0.11
10816	170748	0.86	0.11
10816	170749	0.86	0.11
10817	170744	0.86	0.11
10817	170745	0.86	0.11
10817	170746	0.86	0.11
10817	170747	0.86	0.11
10817	170748	0.86	0.11
10817	170749	0.86	0.11
10818	170744	0.86	0.11
10818	170745	0.86	0.11
10818	170746	0.86	0.11
10818	170747	0.86	0.11
10818	170748	0.86	0.11
10818	170749	0.86	0.11
10819	170744	0.86	0.11
10819	170745	0.86	0.11
10819	170746	0.86	0.11
10819	170747	0.86	0.11
10819	170748	0.86	0.11
10819	170749	0.86	0.11
10820	170744	0.86	0.11
10820	170745	0.86	0.11
10820	170746	0.86	0.11
10820	170747	0.86	0.11
10820	170748	0.86	0.11
10820	170749	0.86	0.11
10821	170744	0.86	0.11
10821	170745	0.86	0.11
10821	170746	0.86	0.11
10821	170747	0.86	0.11
10821	170748	0.86	0.11
10821	170749	0.86	0.11
10822	170744	0.86	0.11
10822	170745	0.86	0.11
10822	170746	0.86	0.11
10822	170747	0.86	0.11
10822	170748	0.86	0.11
10822	170749	0.86	0.11
10823	170744	0.86	0.11
10823	170745	0.86	0.11
10823	170746	0.86	0.11
10823	170747	0.86	0.11
10823	170748	0.86	0.11
10823	170749	0.86	0.11
10824	170744	0.86	0.11
10824	170745	0.86	0.11
10824	170746	0.86	0.11
10824	170747	0.86	0.11
10824	170748	0.86	0.11
10824	170749	0.86	0.11
10898	174513	0.86	0.07
10899	174513	0.86	0.07
10900	174513	0.86	0.07
10901	174513	0.86	0.07
10902	174513	0.86	0.07
10903	174513	0.86	0.07
10904	174513	0.86	0.07
10905	174513	0.86	0.07
10906	174513	0.86	0.07
10907	174513	0.86	0.07
10908	174513	0.86	0.07
10909	174513	0.86	0.07
10910	174513	0.86	0.07
10911	174513	0.86	0.07
10912	174513	0.86	0.07
10913	174513	0.86	0.07
10914	174513	0.86	0.07
10915	174513	0.86	0.07
10916	174513	0.86	0.07
10917	174513	0.86	0.07
10918	174513	0.86	0.07
10919	174513	0.86	0.07
10920	174513	0.86	0.07
10921	174513	0.86	0.07
10922	174513	0.86	0.07
10923	174513	0.86	0.07
10924	174513	0.86	0.07
10925	174513	0.86	0.07
10926	174513	0.86	0.07
10927	174513	0.86	0.07
10928	174513	0.86	0.07
10929	174513	0.86	0.07
10930	174513	0.86	0.07
10931	174513	0.86	0.07
10932	174513	0.86	0.07
11514	170959	0.86	0.05
14305	23659	0.86	0.06
14305	98223	0.86	0.06
14305	111032	0.86	0.06
14305	160434	0.86	0.06
14305	160435	0.86	0.06
14305	160436	0.86	0.06
14305	160437	0.86	0.06
14305	160438	0.86	0.06
14305	160439	0.86	0.06
14305	160440	0.86	0.06
14305	167099	0.86	0.06
14305	167100	0.86	0.06
14305	167101	0.86	0.06
14305	167102	0.86	0.06
14305	167103	0.86	0.06
14305	167104	0.86	0.06
14305	167105	0.86	0.06
15724	130181	0.86	0.11
15724	150060	0.86	0.11
15724	150784	0.86	0.12
15724	174513	0.86	0.07
17181	150061	0.86	0.68
18327	149466	0.86	0.12
18327	170732	0.86	0.11
18327	170733	0.86	0.11
18327	170734	0.86	0.11
18327	170735	0.86	0.11
18327	170736	0.86	0.11
18327	170737	0.86	0.11
18327	170738	0.86	0.11
18327	170739	0.86	0.11
18327	170740	0.86	0.11
18327	170741	0.86	0.11
18327	170742	0.86	0.11
18327	170743	0.86	0.11
18327	170914	0.86	0.08
18327	170915	0.86	0.08
18327	170916	0.86	0.08
18327	170917	0.86	0.08
18327	174508	0.86	0.12
18327	174510	0.86	0.08
18327	174511	0.86	0.08
21146	170922	0.86	0.12
23089	174514	0.86	0.06
25053	150061	0.86	0.63
25053	153420	0.86	0.64
25053	153421	0.86	0.64
25053	153422	0.86	0.64
25053	155145	0.86	0.67
25053	155146	0.86	0.67
25053	166861	0.86	0.57
25053	169213	0.86	0.67
25053	169956	0.86	0.65
25053	170025	0.86	0.67
25053	170162	0.86	0.67
25053	170582	0.86	0.67
25054	150061	0.86	0.63
25054	153420	0.86	0.64
25054	153421	0.86	0.64
25054	153422	0.86	0.64
25054	155145	0.86	0.67
25054	155146	0.86	0.67
25054	166861	0.86	0.57
25054	169213	0.86	0.67
25054	169956	0.86	0.65
25054	170025	0.86	0.67
25054	170162	0.86	0.67
25054	170582	0.86	0.67
25055	150061	0.86	0.63
25055	153420	0.86	0.64
25055	153421	0.86	0.64
25055	153422	0.86	0.64
25055	155145	0.86	0.67
25055	155146	0.86	0.67
25055	166861	0.86	0.57
25055	169213	0.86	0.67
25055	169956	0.86	0.65
25055	170025	0.86	0.67
25055	170162	0.86	0.67
25055	170582	0.86	0.67
25056	150061	0.86	0.63
25056	153420	0.86	0.64
25056	153421	0.86	0.64
25056	153422	0.86	0.64
25056	155145	0.86	0.67
25056	155146	0.86	0.67
25056	166861	0.86	0.57
25056	169213	0.86	0.67
25056	169956	0.86	0.65
25056	170025	0.86	0.67
25056	170162	0.86	0.67
25056	170582	0.86	0.67
25057	150061	0.86	0.63
25057	153420	0.86	0.64
25057	153421	0.86	0.64
25057	153422	0.86	0.64
25057	155145	0.86	0.67
25057	155146	0.86	0.67
25057	166861	0.86	0.57
25057	169213	0.86	0.67
25057	169956	0.86	0.65
25057	170025	0.86	0.67
25057	170162	0.86	0.67
25057	170582	0.86	0.67
25058	150062	0.86	0.7
25058	150063	0.86	0.7
25058	150064	0.86	0.7
25058	150065	0.86	0.7
25058	150066	0.86	0.7
25058	150067	0.86	0.7
25058	150068	0.86	0.7
25058	150069	0.86	0.7
25058	150070	0.86	0.7
25058	166861	0.86	0.57
25058	169956	0.86	0.65
29730	150077	0.86	0.62
29730	150078	0.86	0.62
37127	111560	0.86	0.11
37127	160434	0.86	0.11
37127	160435	0.86	0.11
37127	160436	0.86	0.11
37127	160437	0.86	0.11
37127	160438	0.86	0.11
37127	160439	0.86	0.11
37127	160440	0.86	0.11
48574	150061	0.86	0.68
71890	78685	0.86	0.12
71890	130181	0.86	0.11
71890	150784	0.86	0.12
78175	112514	0.86	0.12
84856	160434	0.86	0.06
84856	160435	0.86	0.06
84856	160436	0.86	0.06
84856	160437	0.86	0.06
84856	160438	0.86	0.06
84856	160439	0.86	0.06
84856	160440	0.86	0.06
84856	170970	0.86	0.5
84856	170971	0.86	0.5
84856	170972	0.86	0.5
84856	170973	0.86	0.5
84856	170974	0.86	0.5
98223	130181	0.86	0.11
99663	170764	0.86	0.21
99663	170767	0.86	0.21
99663	170768	0.86	0.21
99663	170769	0.86	0.21
99663	170770	0.86	0.21
100434	170959	0.86	0.05
105531	170732	0.86	0.11
105531	170733	0.86	0.11
105531	170734	0.86	0.11
105531	170735	0.86	0.11
105531	170736	0.86	0.11
105531	170737	0.86	0.11
105531	170738	0.86	0.11
105531	170739	0.86	0.11
105531	170740	0.86	0.11
105531	170741	0.86	0.11
105531	170742	0.86	0.11
105531	170743	0.86	0.11
105531	174510	0.86	0.08
105531	174511	0.86	0.08
105531	174512	0.86	0.07
105531	174513	0.86	0.07
105531	174514	0.86	0.06
111560	143251	0.86	0.05
112514	170771	0.86	0.12
112514	170772	0.86	0.12
112514	170773	0.86	0.12
112514	170774	0.86	0.12
112514	170775	0.86	0.12
130181	160199	0.86	0.11
130181	160208	0.86	0.11
130181	160285	0.86	0.11
130181	160434	0.86	0.11
130181	160435	0.86	0.11
130181	160436	0.86	0.11
130181	160437	0.86	0.11
130181	160438	0.86	0.11
130181	160439	0.86	0.11
130181	160440	0.86	0.11
130181	171584	0.86	0.11
130181	174531	0.86	0.11
130181	174532	0.86	0.11
130181	174533	0.86	0.11
135416	143251	0.86	0.05
138155	145489	0.86	0.12
141922	150061	0.86	0.63
141922	153420	0.86	0.64
141922	153421	0.86	0.64
141922	153422	0.86	0.64
141922	155145	0.86	0.67
141922	155146	0.86	0.67
141922	166861	0.86	0.57
141922	169213	0.86	0.67
141922	169956	0.86	0.65
141922	170025	0.86	0.67
141922	170162	0.86	0.67
141922	170582	0.86	0.67
141922	170970	0.86	0.71
141922	170971	0.86	0.71
141922	170972	0.86	0.71
141922	170973	0.86	0.71
141922	170974	0.86	0.71
141923	150061	0.86	0.63
141923	153420	0.86	0.64
141923	153421	0.86	0.64
141923	153422	0.86	0.64
141923	155145	0.86	0.67
141923	155146	0.86	0.67
141923	166861	0.86	0.57
141923	169213	0.86	0.67
141923	169956	0.86	0.65
141923	170025	0.86	0.67
141923	170162	0.86	0.67
141923	170582	0.86	0.67
141923	170970	0.86	0.71
141923	170971	0.86	0.71
141923	170972	0.86	0.71
141923	170973	0.86	0.71
141923	170974	0.86	0.71
141924	150061	0.86	0.63
141924	153420	0.86	0.64
141924	153421	0.86	0.64
141924	153422	0.86	0.64
141924	155145	0.86	0.67
141924	155146	0.86	0.67
141924	166861	0.86	0.57
141924	169213	0.86	0.67
141924	169956	0.86	0.65
141924	170025	0.86	0.67
141924	170162	0.86	0.67
141924	170582	0.86	0.67
141924	170970	0.86	0.71
141924	170971	0.86	0.71
141924	170972	0.86	0.71
141924	170973	0.86	0.71
141924	170974	0.86	0.71
143251	145489	0.86	0.05
143251	150064	0.86	0.54
143251	150065	0.86	0.54
143251	150066	0.86	0.54
143251	150067	0.86	0.54
143251	150068	0.86	0.54
143251	150069	0.86	0.54
143251	150070	0.86	0.54
143251	150071	0.86	0.54
143251	150074	0.86	0.55
143251	150075	0.86	0.55
143251	150077	0.86	0.54
143251	150078	0.86	0.54
143251	153253	0.86	0.54
143251	160434	0.86	0.05
143251	160435	0.86	0.05
143251	160436	0.86	0.05
143251	160437	0.86	0.05
143251	160438	0.86	0.05
143251	160439	0.86	0.05
143251	160440	0.86	0.05
143251	174531	0.86	0.05
143251	174532	0.86	0.05
143251	174533	0.86	0.05
145489	170914	0.86	0.08
145489	170915	0.86	0.08
145489	170916	0.86	0.08
145489	170917	0.86	0.08
145489	170954	0.86	0.06
145489	170955	0.86	0.06
145489	170956	0.86	0.06
145489	170959	0.86	0.05
145662	150990	0.86	0.66
145662	169221	0.86	0.66
145711	160434	0.86	0.07
145711	160435	0.86	0.07
145711	160436	0.86	0.07
145711	160437	0.86	0.07
145711	160438	0.86	0.07
145711	160439	0.86	0.07
145711	160440	0.86	0.07
145711	170954	0.86	0.56
145711	170955	0.86	0.56
145711	170956	0.86	0.57
145711	170959	0.86	0.55
145712	160434	0.86	0.07
145712	160435	0.86	0.07
145712	160436	0.86	0.07
145712	160437	0.86	0.07
145712	160438	0.86	0.07
145712	160439	0.86	0.07
145712	160440	0.86	0.07
145712	170954	0.86	0.56
145712	170955	0.86	0.56
145712	170956	0.86	0.57
145712	170959	0.86	0.55
145713	160434	0.86	0.07
145713	160435	0.86	0.07
145713	160436	0.86	0.07
145713	160437	0.86	0.07
145713	160438	0.86	0.07
145713	160439	0.86	0.07
145713	160440	0.86	0.07
145713	170954	0.86	0.56
145713	170955	0.86	0.56
145713	170956	0.86	0.57
145713	170959	0.86	0.55
145714	160434	0.86	0.07
145714	160435	0.86	0.07
145714	160436	0.86	0.07
145714	160437	0.86	0.07
145714	160438	0.86	0.07
145714	160439	0.86	0.07
145714	160440	0.86	0.07
145714	170954	0.86	0.56
145714	170955	0.86	0.56
145714	170956	0.86	0.57
145714	170959	0.86	0.55
150060	160199	0.86	0.11
150060	160208	0.86	0.11
150060	160285	0.86	0.11
150061	153420	0.86	0.68
150061	153421	0.86	0.68
150061	153422	0.86	0.68
150061	169956	0.86	0.66
150077	150991	0.86	0.63
150078	150991	0.86	0.63
150784	160199	0.86	0.12
150784	160208	0.86	0.12
150784	160285	0.86	0.12
150784	160434	0.86	0.12
150784	160435	0.86	0.12
150784	160436	0.86	0.12
150784	160437	0.86	0.12
150784	160438	0.86	0.12
150784	160439	0.86	0.12
150784	160440	0.86	0.12
150784	171584	0.86	0.12
154638	170959	0.86	0.05
160199	174514	0.86	0.06
160208	174514	0.86	0.06
160285	174514	0.86	0.06
169076	173280	0.86	0.12
169076	173281	0.86	0.12
169076	173282	0.86	0.12
169076	173283	0.86	0.12
169076	173284	0.86	0.12
170726	170908	0.86	0.48
170726	170909	0.86	0.48
170726	170910	0.86	0.48
170727	170908	0.86	0.48
170727	170909	0.86	0.48
170727	170910	0.86	0.48
170728	170908	0.86	0.48
170728	170909	0.86	0.48
170728	170910	0.86	0.48
170729	174512	0.86	0.4
170729	174513	0.86	0.4
170730	170908	0.86	0.48
170730	170909	0.86	0.48
170730	170910	0.86	0.48
170731	170908	0.86	0.48
170731	170909	0.86	0.48
170731	170910	0.86	0.48
170918	170956	0.86	0.38
170919	170956	0.86	0.38
170920	170956	0.86	0.38
924	1089	0.87	0.11
924	8902	0.87	0.11
924	8903	0.87	0.11
924	8904	0.87	0.11
924	8905	0.87	0.11
924	15724	0.87	0.11
924	71890	0.87	0.11
924	145489	0.87	0.11
1089	99663	0.87	0.11
1089	179475	0.87	0.11
4625	116088	0.87	0.1
6501	150993	0.87	0.24
6501	174514	0.87	0.53
8868	8876	0.87	0.1
8868	10772	0.87	0.1
8868	10773	0.87	0.1
8868	10774	0.87	0.1
8868	10775	0.87	0.1
8868	10776	0.87	0.1
8868	10777	0.87	0.1
8868	10778	0.87	0.1
8868	10779	0.87	0.1
8868	10780	0.87	0.1
8868	10781	0.87	0.1
8868	10782	0.87	0.1
8868	10783	0.87	0.1
8868	10784	0.87	0.1
8868	10785	0.87	0.1
8868	10786	0.87	0.1
8868	10787	0.87	0.1
8868	10788	0.87	0.1
8868	10789	0.87	0.1
8868	10790	0.87	0.1
8868	10791	0.87	0.1
8868	10792	0.87	0.1
8868	10793	0.87	0.1
8868	10794	0.87	0.1
8868	10795	0.87	0.1
8868	10796	0.87	0.1
8868	10797	0.87	0.1
8868	10798	0.87	0.1
8868	10799	0.87	0.1
8868	10800	0.87	0.1
8868	10801	0.87	0.1
8868	10802	0.87	0.1
8868	10803	0.87	0.1
8868	10804	0.87	0.1
8868	10805	0.87	0.1
8868	10806	0.87	0.1
8868	10807	0.87	0.1
8868	10808	0.87	0.1
8868	10809	0.87	0.1
8868	10810	0.87	0.1
8868	10812.1	0.87	0.1
8868	18327	0.87	0.1
8868	23089	0.87	0.1
8868	149467	0.87	0.1
8868	149468	0.87	0.1
8868	149469	0.87	0.1
8868	149470	0.87	0.1
8868	149471	0.87	0.1
8868	149472	0.87	0.1
8868	149473	0.87	0.1
8868	149474	0.87	0.1
8868	149475	0.87	0.1
8868	149476	0.87	0.1
8868	149477	0.87	0.1
8868	149478	0.87	0.1
8868	149479	0.87	0.1
8868	149480	0.87	0.1
8868	149481	0.87	0.1
8868	149482	0.87	0.1
8868	170744	0.87	0.1
8868	170745	0.87	0.1
8868	170746	0.87	0.1
8868	170747	0.87	0.1
8868	170748	0.87	0.1
8868	170749	0.87	0.1
8876	15741	0.87	0.11
8876	170726	0.87	0.09
8876	170727	0.87	0.09
8876	170728	0.87	0.09
8876	170729	0.87	0.09
8876	170730	0.87	0.09
8876	170731	0.87	0.09
8877	10772	0.87	0.1
8877	10773	0.87	0.1
8877	10774	0.87	0.1
8877	10775	0.87	0.1
8877	10776	0.87	0.1
8877	10777	0.87	0.1
8877	10778	0.87	0.1
8877	10779	0.87	0.1
8877	10780	0.87	0.1
8877	10781	0.87	0.1
8877	10782	0.87	0.1
8877	10783	0.87	0.1
8877	10784	0.87	0.1
8877	10785	0.87	0.1
8877	10786	0.87	0.1
8877	10787	0.87	0.1
8877	10788	0.87	0.1
8877	10789	0.87	0.1
8877	10790	0.87	0.1
8877	10791	0.87	0.1
8877	10792	0.87	0.1
8877	10793	0.87	0.1
8877	10794	0.87	0.1
8877	10795	0.87	0.1
8877	10796	0.87	0.1
8877	10797	0.87	0.1
8877	10798	0.87	0.1
8877	10799	0.87	0.1
8877	10800	0.87	0.1
8877	10801	0.87	0.1
8877	10802	0.87	0.1
8877	10803	0.87	0.1
8877	10804	0.87	0.1
8877	10805	0.87	0.1
8877	10806	0.87	0.1
8877	10807	0.87	0.1
8877	10808	0.87	0.1
8877	10809	0.87	0.1
8877	10810	0.87	0.1
8877	10812.1	0.87	0.1
8877	18327	0.87	0.1
8877	23089	0.87	0.1
8877	149467	0.87	0.1
8877	149468	0.87	0.1
8877	149469	0.87	0.1
8877	149470	0.87	0.1
8877	149471	0.87	0.1
8877	149472	0.87	0.1
8877	149473	0.87	0.1
8877	149474	0.87	0.1
8877	149475	0.87	0.1
8877	149476	0.87	0.1
8877	149477	0.87	0.1
8877	149478	0.87	0.1
8877	149479	0.87	0.1
8877	149480	0.87	0.1
8877	149481	0.87	0.1
8877	149482	0.87	0.1
8877	170744	0.87	0.1
8877	170745	0.87	0.1
8877	170746	0.87	0.1
8877	170747	0.87	0.1
8877	170748	0.87	0.1
8877	170749	0.87	0.1
8888	99663	0.87	0.11
8888	170726	0.87	0.09
8888	170727	0.87	0.09
8888	170728	0.87	0.09
8888	170729	0.87	0.09
8888	170730	0.87	0.09
8888	170731	0.87	0.09
8888	170897	0.87	0.1
8888	170898	0.87	0.1
8888	170899	0.87	0.1
8888	170900	0.87	0.1
8888	170901	0.87	0.1
8888	170902	0.87	0.1
8888	170903	0.87	0.1
8888	170904	0.87	0.1
8888	170905	0.87	0.1
8888	170908	0.87	0.09
8888	170909	0.87	0.09
8888	170910	0.87	0.09
8888	170918	0.87	0.09
8888	170919	0.87	0.09
8888	170920	0.87	0.09
8888	170923	0.87	0.1
8889	99663	0.87	0.11
8889	170726	0.87	0.09
8889	170727	0.87	0.09
8889	170728	0.87	0.09
8889	170729	0.87	0.09
8889	170730	0.87	0.09
8889	170731	0.87	0.09
8889	170897	0.87	0.1
8889	170898	0.87	0.1
8889	170899	0.87	0.1
8889	170900	0.87	0.1
8889	170901	0.87	0.1
8889	170902	0.87	0.1
8889	170903	0.87	0.1
8889	170904	0.87	0.1
8889	170905	0.87	0.1
8889	170908	0.87	0.09
8889	170909	0.87	0.09
8889	170910	0.87	0.09
8889	170918	0.87	0.09
8889	170919	0.87	0.09
8889	170920	0.87	0.09
8889	170923	0.87	0.1
8890	99663	0.87	0.11
8890	170726	0.87	0.09
8890	170727	0.87	0.09
8890	170728	0.87	0.09
8890	170729	0.87	0.09
8890	170730	0.87	0.09
8890	170731	0.87	0.09
8890	170897	0.87	0.1
8890	170898	0.87	0.1
8890	170899	0.87	0.1
8890	170900	0.87	0.1
8890	170901	0.87	0.1
8890	170902	0.87	0.1
8890	170903	0.87	0.1
8890	170904	0.87	0.1
8890	170905	0.87	0.1
8890	170908	0.87	0.09
8890	170909	0.87	0.09
8890	170910	0.87	0.09
8890	170918	0.87	0.09
8890	170919	0.87	0.09
8890	170920	0.87	0.09
8890	170923	0.87	0.1
8891	99663	0.87	0.11
8891	170726	0.87	0.09
8891	170727	0.87	0.09
8891	170728	0.87	0.09
8891	170729	0.87	0.09
8891	170730	0.87	0.09
8891	170731	0.87	0.09
8891	170897	0.87	0.1
8891	170898	0.87	0.1
8891	170899	0.87	0.1
8891	170900	0.87	0.1
8891	170901	0.87	0.1
8891	170902	0.87	0.1
8891	170903	0.87	0.1
8891	170904	0.87	0.1
8891	170905	0.87	0.1
8891	170908	0.87	0.09
8891	170909	0.87	0.09
8891	170910	0.87	0.09
8891	170918	0.87	0.09
8891	170919	0.87	0.09
8891	170920	0.87	0.09
8891	170923	0.87	0.1
8892	99663	0.87	0.11
8892	170726	0.87	0.09
8892	170727	0.87	0.09
8892	170728	0.87	0.09
8892	170729	0.87	0.09
8892	170730	0.87	0.09
8892	170731	0.87	0.09
8892	170897	0.87	0.1
8892	170898	0.87	0.1
8892	170899	0.87	0.1
8892	170900	0.87	0.1
8892	170901	0.87	0.1
8892	170902	0.87	0.1
8892	170903	0.87	0.1
8892	170904	0.87	0.1
8892	170905	0.87	0.1
8892	170908	0.87	0.09
8892	170909	0.87	0.09
8892	170910	0.87	0.09
8892	170918	0.87	0.09
8892	170919	0.87	0.09
8892	170920	0.87	0.09
8892	170923	0.87	0.1
8893	99663	0.87	0.11
8893	170726	0.87	0.09
8893	170727	0.87	0.09
8893	170728	0.87	0.09
8893	170729	0.87	0.09
8893	170730	0.87	0.09
8893	170731	0.87	0.09
8893	170897	0.87	0.1
8893	170898	0.87	0.1
8893	170899	0.87	0.1
8893	170900	0.87	0.1
8893	170901	0.87	0.1
8893	170902	0.87	0.1
8893	170903	0.87	0.1
8893	170904	0.87	0.1
8893	170905	0.87	0.1
8893	170908	0.87	0.09
8893	170909	0.87	0.09
8893	170910	0.87	0.09
8893	170918	0.87	0.09
8893	170919	0.87	0.09
8893	170920	0.87	0.09
8893	170923	0.87	0.1
8902	63790	0.87	0.1
8903	63790	0.87	0.1
8904	63790	0.87	0.1
8905	63790	0.87	0.1
11514	116088	0.87	0.1
14305	84856	0.87	0.59
15724	179475	0.87	0.11
15741	111560	0.87	0.11
17152	77827	0.87	0.05
17152	105587	0.87	0.05
17153	77827	0.87	0.05
17153	105587	0.87	0.05
17154	77827	0.87	0.05
17154	105587	0.87	0.05
17155	77827	0.87	0.05
17155	105587	0.87	0.05
17181	170764	0.87	0.62
17181	170765	0.87	0.63
17181	170766	0.87	0.63
17181	170767	0.87	0.62
17181	170768	0.87	0.62
17181	170769	0.87	0.62
17181	170770	0.87	0.62
18327	170726	0.87	0.09
18327	170727	0.87	0.09
18327	170728	0.87	0.09
18327	170729	0.87	0.09
18327	170730	0.87	0.09
18327	170731	0.87	0.09
18327	170897	0.87	0.1
18327	170898	0.87	0.1
18327	170899	0.87	0.1
18327	170900	0.87	0.1
18327	170901	0.87	0.1
18327	170902	0.87	0.1
18327	170903	0.87	0.1
18327	170904	0.87	0.1
18327	170905	0.87	0.1
18327	170908	0.87	0.09
18327	170909	0.87	0.09
18327	170910	0.87	0.09
18327	170918	0.87	0.09
18327	170919	0.87	0.09
18327	170920	0.87	0.09
18327	170923	0.87	0.1
18327	174507	0.87	0.11
18327	174509	0.87	0.1
18724	145489	0.87	0.11
18724	160434	0.87	0.11
18724	160435	0.87	0.11
18724	160436	0.87	0.11
18724	160437	0.87	0.11
18724	160438	0.87	0.11
18724	160439	0.87	0.11
18724	160440	0.87	0.11
21140	99663	0.87	0.11
21141	99663	0.87	0.11
21142	99663	0.87	0.11
21146	99663	0.87	0.11
21146	170918	0.87	0.09
21146	170919	0.87	0.09
21146	170920	0.87	0.09
22508	139066	0.87	0.1
23659	170729	0.87	0.09
25053	77827	0.87	0.06
25053	105587	0.87	0.06
25053	150062	0.87	0.7
25053	150063	0.87	0.7
25053	150064	0.87	0.7
25053	150065	0.87	0.7
25053	150066	0.87	0.7
25053	150067	0.87	0.7
25053	150068	0.87	0.7
25053	150069	0.87	0.7
25053	150070	0.87	0.7
25053	150077	0.87	0.7
25053	150078	0.87	0.7
25053	150990	0.87	0.67
25053	173280	0.87	0.06
25053	173281	0.87	0.06
25053	173282	0.87	0.06
25053	173283	0.87	0.06
25053	173284	0.87	0.06
25054	77827	0.87	0.06
25054	105587	0.87	0.06
25054	150062	0.87	0.7
25054	150063	0.87	0.7
25054	150064	0.87	0.7
25054	150065	0.87	0.7
25054	150066	0.87	0.7
25054	150067	0.87	0.7
25054	150068	0.87	0.7
25054	150069	0.87	0.7
25054	150070	0.87	0.7
25054	150077	0.87	0.7
25054	150078	0.87	0.7
25054	150990	0.87	0.67
25054	173280	0.87	0.06
25054	173281	0.87	0.06
25054	173282	0.87	0.06
25054	173283	0.87	0.06
25054	173284	0.87	0.06
25055	77827	0.87	0.06
25055	105587	0.87	0.06
25055	150062	0.87	0.7
25055	150063	0.87	0.7
25055	150064	0.87	0.7
25055	150065	0.87	0.7
25055	150066	0.87	0.7
25055	150067	0.87	0.7
25055	150068	0.87	0.7
25055	150069	0.87	0.7
25055	150070	0.87	0.7
25055	150077	0.87	0.7
25055	150078	0.87	0.7
25055	150990	0.87	0.67
25055	173280	0.87	0.06
25055	173281	0.87	0.06
25055	173282	0.87	0.06
25055	173283	0.87	0.06
25055	173284	0.87	0.06
25056	77827	0.87	0.06
25056	105587	0.87	0.06
25056	150062	0.87	0.7
25056	150063	0.87	0.7
25056	150064	0.87	0.7
25056	150065	0.87	0.7
25056	150066	0.87	0.7
25056	150067	0.87	0.7
25056	150068	0.87	0.7
25056	150069	0.87	0.7
25056	150070	0.87	0.7
25056	150077	0.87	0.7
25056	150078	0.87	0.7
25056	150990	0.87	0.67
25056	173280	0.87	0.06
25056	173281	0.87	0.06
25056	173282	0.87	0.06
25056	173283	0.87	0.06
25056	173284	0.87	0.06
25057	77827	0.87	0.06
25057	105587	0.87	0.06
25057	150062	0.87	0.7
25057	150063	0.87	0.7
25057	150064	0.87	0.7
25057	150065	0.87	0.7
25057	150066	0.87	0.7
25057	150067	0.87	0.7
25057	150068	0.87	0.7
25057	150069	0.87	0.7
25057	150070	0.87	0.7
25057	150077	0.87	0.7
25057	150078	0.87	0.7
25057	150990	0.87	0.67
25057	173280	0.87	0.06
25057	173281	0.87	0.06
25057	173282	0.87	0.06
25057	173283	0.87	0.06
25057	173284	0.87	0.06
25058	150990	0.87	0.67
48574	170764	0.87	0.62
48574	170765	0.87	0.63
48574	170766	0.87	0.63
48574	170767	0.87	0.62
48574	170768	0.87	0.62
48574	170769	0.87	0.62
48574	170770	0.87	0.62
48640	76351	0.87	0.11
55278	71890	0.87	0.11
55278	145489	0.87	0.11
55278	160434	0.87	0.11
55278	160435	0.87	0.11
55278	160436	0.87	0.11
55278	160437	0.87	0.11
55278	160438	0.87	0.11
55278	160439	0.87	0.11
55278	160440	0.87	0.11
55278	171584	0.87	0.11
55395	71890	0.87	0.11
55395	145489	0.87	0.11
55395	160434	0.87	0.11
55395	160435	0.87	0.11
55395	160436	0.87	0.11
55395	160437	0.87	0.11
55395	160438	0.87	0.11
55395	160439	0.87	0.11
55395	160440	0.87	0.11
55395	171584	0.87	0.11
63790	111560	0.87	0.1
63790	145489	0.87	0.1
71890	113708	0.87	0.1
77827	141922	0.87	0.06
77827	141923	0.87	0.06
77827	141924	0.87	0.06
77827	150062	0.87	0.06
77827	150063	0.87	0.06
77827	150064	0.87	0.06
77827	150065	0.87	0.06
77827	150066	0.87	0.06
77827	150067	0.87	0.06
77827	150068	0.87	0.06
77827	150069	0.87	0.06
77827	150070	0.87	0.06
77827	150071	0.87	0.06
77827	150074	0.87	0.06
77827	150077	0.87	0.06
77827	150078	0.87	0.06
77827	153253	0.87	0.06
77827	153332	0.87	0.05
77827	153333	0.87	0.05
98223	174507	0.87	0.11
99663	160199	0.87	0.11
99663	160208	0.87	0.11
99663	160285	0.87	0.11
100434	116088	0.87	0.1
103330	145489	0.87	0.11
103330	160434	0.87	0.11
103330	160435	0.87	0.11
103330	160436	0.87	0.11
103330	160437	0.87	0.11
103330	160438	0.87	0.11
103330	160439	0.87	0.11
103330	160440	0.87	0.11
105531	170726	0.87	0.09
105531	170727	0.87	0.09
105531	170728	0.87	0.09
105531	170729	0.87	0.09
105531	170730	0.87	0.09
105531	170731	0.87	0.09
105587	141922	0.87	0.06
105587	141923	0.87	0.06
105587	141924	0.87	0.06
105587	150062	0.87	0.06
105587	150063	0.87	0.06
105587	150064	0.87	0.06
105587	150065	0.87	0.06
105587	150066	0.87	0.06
105587	150067	0.87	0.06
105587	150068	0.87	0.06
105587	150069	0.87	0.06
105587	150070	0.87	0.06
105587	150071	0.87	0.06
105587	150074	0.87	0.06
105587	150077	0.87	0.06
105587	150078	0.87	0.06
105587	153253	0.87	0.06
105587	153332	0.87	0.05
105587	153333	0.87	0.05
111032	170729	0.87	0.09
113708	160434	0.87	0.1
113708	160435	0.87	0.1
113708	160436	0.87	0.1
113708	160437	0.87	0.1
113708	160438	0.87	0.1
113708	160439	0.87	0.1
113708	160440	0.87	0.1
113708	174531	0.87	0.1
113708	174532	0.87	0.1
113708	174533	0.87	0.1
116088	154638	0.87	0.1
124207	145489	0.87	0.11
124207	160434	0.87	0.11
124207	160435	0.87	0.11
124207	160436	0.87	0.11
124207	160437	0.87	0.11
124207	160438	0.87	0.11
124207	160439	0.87	0.11
124207	160440	0.87	0.11
135416	167172	0.87	0.1
139066	160434	0.87	0.1
139066	160435	0.87	0.1
139066	160436	0.87	0.1
139066	160437	0.87	0.1
139066	160438	0.87	0.1
139066	160439	0.87	0.1
139066	160440	0.87	0.1
141922	150062	0.87	0.7
141922	150063	0.87	0.7
141922	150064	0.87	0.7
141922	150065	0.87	0.7
141922	150066	0.87	0.7
141922	150067	0.87	0.7
141922	150068	0.87	0.7
141922	150069	0.87	0.7
141922	150070	0.87	0.7
141922	150077	0.87	0.7
141922	150078	0.87	0.7
141922	150990	0.87	0.67
141922	173280	0.87	0.06
141922	173281	0.87	0.06
141922	173282	0.87	0.06
141922	173283	0.87	0.06
141922	173284	0.87	0.06
141923	150062	0.87	0.7
141923	150063	0.87	0.7
141923	150064	0.87	0.7
141923	150065	0.87	0.7
141923	150066	0.87	0.7
141923	150067	0.87	0.7
141923	150068	0.87	0.7
141923	150069	0.87	0.7
141923	150070	0.87	0.7
141923	150077	0.87	0.7
141923	150078	0.87	0.7
141923	150990	0.87	0.67
141923	173280	0.87	0.06
141923	173281	0.87	0.06
141923	173282	0.87	0.06
141923	173283	0.87	0.06
141923	173284	0.87	0.06
141924	150062	0.87	0.7
141924	150063	0.87	0.7
141924	150064	0.87	0.7
141924	150065	0.87	0.7
141924	150066	0.87	0.7
141924	150067	0.87	0.7
141924	150068	0.87	0.7
141924	150069	0.87	0.7
141924	150070	0.87	0.7
141924	150077	0.87	0.7
141924	150078	0.87	0.7
141924	150990	0.87	0.67
141924	173280	0.87	0.06
141924	173281	0.87	0.06
141924	173282	0.87	0.06
141924	173283	0.87	0.06
141924	173284	0.87	0.06
145489	145605	0.87	0.11
145489	150993	0.87	0.1
145489	156557	0.87	0.11
145489	170726	0.87	0.09
145489	170727	0.87	0.09
145489	170728	0.87	0.09
145489	170729	0.87	0.09
145489	170730	0.87	0.09
145489	170731	0.87	0.09
145489	170897	0.87	0.1
145489	170898	0.87	0.1
145489	170899	0.87	0.1
145489	170900	0.87	0.1
145489	170901	0.87	0.1
145489	170902	0.87	0.1
145489	170903	0.87	0.1
145489	170904	0.87	0.1
145489	170905	0.87	0.1
145489	170908	0.87	0.09
145489	170909	0.87	0.09
145489	170910	0.87	0.09
145489	170918	0.87	0.09
145489	170919	0.87	0.09
145489	170920	0.87	0.09
145489	170923	0.87	0.1
145489	172125	0.87	0.11
145489	179475	0.87	0.11
145605	160434	0.87	0.11
145605	160435	0.87	0.11
145605	160436	0.87	0.11
145605	160437	0.87	0.11
145605	160438	0.87	0.11
145605	160439	0.87	0.11
145605	160440	0.87	0.11
150062	150784	0.87	0.06
150062	170897	0.87	0.21
150062	170898	0.87	0.21
150062	170899	0.87	0.21
150062	170900	0.87	0.21
150062	170901	0.87	0.21
150062	170902	0.87	0.21
150062	170903	0.87	0.21
150062	170904	0.87	0.21
150062	170905	0.87	0.21
150063	150784	0.87	0.06
150063	170897	0.87	0.21
150063	170898	0.87	0.21
150063	170899	0.87	0.21
150063	170900	0.87	0.21
150063	170901	0.87	0.21
150063	170902	0.87	0.21
150063	170903	0.87	0.21
150063	170904	0.87	0.21
150063	170905	0.87	0.21
150064	170897	0.87	0.2
150064	170898	0.87	0.2
150064	170899	0.87	0.2
150064	170900	0.87	0.2
150064	170901	0.87	0.2
150064	170902	0.87	0.2
150064	170903	0.87	0.2
150064	170904	0.87	0.2
150064	170905	0.87	0.2
150064	170970	0.87	0.7
150064	170971	0.87	0.7
150064	170972	0.87	0.7
150064	170973	0.87	0.7
150064	170974	0.87	0.7
150065	170897	0.87	0.2
150065	170898	0.87	0.2
150065	170899	0.87	0.2
150065	170900	0.87	0.2
150065	170901	0.87	0.2
150065	170902	0.87	0.2
150065	170903	0.87	0.2
150065	170904	0.87	0.2
150065	170905	0.87	0.2
150065	170970	0.87	0.7
150065	170971	0.87	0.7
150065	170972	0.87	0.7
150065	170973	0.87	0.7
150065	170974	0.87	0.7
150066	170897	0.87	0.2
150066	170898	0.87	0.2
150066	170899	0.87	0.2
150066	170900	0.87	0.2
150066	170901	0.87	0.2
150066	170902	0.87	0.2
150066	170903	0.87	0.2
150066	170904	0.87	0.2
150066	170905	0.87	0.2
150066	170970	0.87	0.7
150066	170971	0.87	0.7
150066	170972	0.87	0.7
150066	170973	0.87	0.7
150066	170974	0.87	0.7
150067	170897	0.87	0.2
150067	170898	0.87	0.2
150067	170899	0.87	0.2
150067	170900	0.87	0.2
150067	170901	0.87	0.2
150067	170902	0.87	0.2
150067	170903	0.87	0.2
150067	170904	0.87	0.2
150067	170905	0.87	0.2
150067	170970	0.87	0.7
150067	170971	0.87	0.7
150067	170972	0.87	0.7
150067	170973	0.87	0.7
150067	170974	0.87	0.7
150068	170897	0.87	0.2
150068	170898	0.87	0.2
150068	170899	0.87	0.2
150068	170900	0.87	0.2
150068	170901	0.87	0.2
150068	170902	0.87	0.2
150068	170903	0.87	0.2
150068	170904	0.87	0.2
150068	170905	0.87	0.2
150068	170970	0.87	0.7
150068	170971	0.87	0.7
150068	170972	0.87	0.7
150068	170973	0.87	0.7
150068	170974	0.87	0.7
150069	170897	0.87	0.2
150069	170898	0.87	0.2
150069	170899	0.87	0.2
150069	170900	0.87	0.2
150069	170901	0.87	0.2
150069	170902	0.87	0.2
150069	170903	0.87	0.2
150069	170904	0.87	0.2
150069	170905	0.87	0.2
150069	170970	0.87	0.7
150069	170971	0.87	0.7
150069	170972	0.87	0.7
150069	170973	0.87	0.7
150069	170974	0.87	0.7
150070	170897	0.87	0.2
150070	170898	0.87	0.2
150070	170899	0.87	0.2
150070	170900	0.87	0.2
150070	170901	0.87	0.2
150070	170902	0.87	0.2
150070	170903	0.87	0.2
150070	170904	0.87	0.2
150070	170905	0.87	0.2
150070	170970	0.87	0.7
150070	170971	0.87	0.7
150070	170972	0.87	0.7
150070	170973	0.87	0.7
150070	170974	0.87	0.7
150071	170897	0.87	0.2
150071	170898	0.87	0.2
150071	170899	0.87	0.2
150071	170900	0.87	0.2
150071	170901	0.87	0.2
150071	170902	0.87	0.2
150071	170903	0.87	0.2
150071	170904	0.87	0.2
150071	170905	0.87	0.2
150074	170897	0.87	0.21
150074	170898	0.87	0.21
150074	170899	0.87	0.21
150074	170900	0.87	0.21
150074	170901	0.87	0.21
150074	170902	0.87	0.21
150074	170903	0.87	0.21
150074	170904	0.87	0.21
150074	170905	0.87	0.21
150075	170897	0.87	0.22
150075	170898	0.87	0.22
150075	170899	0.87	0.22
150075	170900	0.87	0.22
150075	170901	0.87	0.22
150075	170902	0.87	0.22
150075	170903	0.87	0.22
150075	170904	0.87	0.22
150075	170905	0.87	0.22
150077	150990	0.87	0.66
150078	150990	0.87	0.66
150992	153420	0.87	0.66
150992	153421	0.87	0.66
150992	153422	0.87	0.66
153253	170922	0.87	0.06
156557	160434	0.87	0.11
156557	160435	0.87	0.11
156557	160436	0.87	0.11
156557	160437	0.87	0.11
156557	160438	0.87	0.11
156557	160439	0.87	0.11
156557	160440	0.87	0.11
160199	179475	0.87	0.11
160208	179475	0.87	0.11
160285	179475	0.87	0.11
160434	172125	0.87	0.11
160434	179475	0.87	0.11
160435	172125	0.87	0.11
160435	179475	0.87	0.11
160436	172125	0.87	0.11
160436	179475	0.87	0.11
160437	172125	0.87	0.11
160437	179475	0.87	0.11
160438	172125	0.87	0.11
160438	179475	0.87	0.11
160439	172125	0.87	0.11
160439	179475	0.87	0.11
160440	172125	0.87	0.11
160440	179475	0.87	0.11
170726	174514	0.87	0.43
170727	174514	0.87	0.43
170728	174514	0.87	0.43
170730	174514	0.87	0.43
170731	174514	0.87	0.43
170764	174514	0.87	0.56
170771	170970	0.87	0.06
170771	170971	0.87	0.06
170771	170972	0.87	0.06
170771	170973	0.87	0.06
170771	170974	0.87	0.06
170772	170970	0.87	0.06
170772	170971	0.87	0.06
170772	170972	0.87	0.06
170772	170973	0.87	0.06
170772	170974	0.87	0.06
170773	170970	0.87	0.06
170773	170971	0.87	0.06
170773	170972	0.87	0.06
170773	170973	0.87	0.06
170773	170974	0.87	0.06
170774	170970	0.87	0.06
170774	170971	0.87	0.06
170774	170972	0.87	0.06
170774	170973	0.87	0.06
170774	170974	0.87	0.06
170775	170970	0.87	0.06
170775	170971	0.87	0.06
170775	170972	0.87	0.06
170775	170973	0.87	0.06
170775	170974	0.87	0.06
170970	173280	0.87	0.06
170970	173281	0.87	0.06
170970	173282	0.87	0.06
170970	173283	0.87	0.06
170970	173284	0.87	0.06
170971	173280	0.87	0.06
170971	173281	0.87	0.06
170971	173282	0.87	0.06
170971	173283	0.87	0.06
170971	173284	0.87	0.06
170972	173280	0.87	0.06
170972	173281	0.87	0.06
170972	173282	0.87	0.06
170972	173283	0.87	0.06
170972	173284	0.87	0.06
170973	173280	0.87	0.06
170973	173281	0.87	0.06
170973	173282	0.87	0.06
170973	173283	0.87	0.06
170973	173284	0.87	0.06
170974	173280	0.87	0.06
170974	173281	0.87	0.06
170974	173282	0.87	0.06
170974	173283	0.87	0.06
170974	173284	0.87	0.06
174507	174531	0.87	0.11
174507	174532	0.87	0.11
174507	174533	0.87	0.11
943	150061	0.88	0.7
6501	153420	0.88	0.68
6501	153421	0.88	0.68
6501	153422	0.88	0.68
8866	150992	0.88	0.43
8867	150992	0.88	0.43
8868	150991	0.88	0.29
10740	149466	0.88	0.26
10741	149466	0.88	0.26
10742	149466	0.88	0.26
10743	149466	0.88	0.26
10744	149466	0.88	0.26
10760	149466	0.88	0.26
10761	149466	0.88	0.26
10762	149466	0.88	0.26
10763	149466	0.88	0.26
10764	149466	0.88	0.26
10765	149466	0.88	0.26
10766	149466	0.88	0.26
10767	149466	0.88	0.26
10768	149466	0.88	0.26
10769	149466	0.88	0.26
10770	149466	0.88	0.26
10771	149466	0.88	0.26
10811	149466	0.88	0.26
10813	149466	0.88	0.26
10814	149466	0.88	0.26
17152	92525	0.88	0.25
17152	139066	0.88	0.25
17152	150064	0.88	0.73
17152	150065	0.88	0.73
17152	150066	0.88	0.73
17152	150067	0.88	0.73
17152	150068	0.88	0.73
17152	150069	0.88	0.73
17152	150070	0.88	0.73
17152	150074	0.88	0.72
17152	150075	0.88	0.71
17152	150077	0.88	0.73
17152	150078	0.88	0.73
17152	170764	0.88	0.6
17152	170767	0.88	0.6
17152	170768	0.88	0.6
17152	170769	0.88	0.6
17152	170770	0.88	0.6
17152	170970	0.88	0.72
17152	170971	0.88	0.72
17152	170972	0.88	0.72
17152	170973	0.88	0.72
17152	170974	0.88	0.72
17153	92525	0.88	0.25
17153	139066	0.88	0.25
17153	150064	0.88	0.73
17153	150065	0.88	0.73
17153	150066	0.88	0.73
17153	150067	0.88	0.73
17153	150068	0.88	0.73
17153	150069	0.88	0.73
17153	150070	0.88	0.73
17153	150074	0.88	0.72
17153	150075	0.88	0.71
17153	150077	0.88	0.73
17153	150078	0.88	0.73
17153	170764	0.88	0.6
17153	170767	0.88	0.6
17153	170768	0.88	0.6
17153	170769	0.88	0.6
17153	170770	0.88	0.6
17153	170970	0.88	0.72
17153	170971	0.88	0.72
17153	170972	0.88	0.72
17153	170973	0.88	0.72
17153	170974	0.88	0.72
17154	92525	0.88	0.25
17154	139066	0.88	0.25
17154	150064	0.88	0.73
17154	150065	0.88	0.73
17154	150066	0.88	0.73
17154	150067	0.88	0.73
17154	150068	0.88	0.73
17154	150069	0.88	0.73
17154	150070	0.88	0.73
17154	150074	0.88	0.72
17154	150075	0.88	0.71
17154	150077	0.88	0.73
17154	150078	0.88	0.73
17154	170764	0.88	0.6
17154	170767	0.88	0.6
17154	170768	0.88	0.6
17154	170769	0.88	0.6
17154	170770	0.88	0.6
17154	170970	0.88	0.72
17154	170971	0.88	0.72
17154	170972	0.88	0.72
17154	170973	0.88	0.72
17154	170974	0.88	0.72
17155	92525	0.88	0.25
17155	139066	0.88	0.25
17155	150064	0.88	0.73
17155	150065	0.88	0.73
17155	150066	0.88	0.73
17155	150067	0.88	0.73
17155	150068	0.88	0.73
17155	150069	0.88	0.73
17155	150070	0.88	0.73
17155	150074	0.88	0.72
17155	150075	0.88	0.71
17155	150077	0.88	0.73
17155	150078	0.88	0.73
17155	170764	0.88	0.6
17155	170767	0.88	0.6
17155	170768	0.88	0.6
17155	170769	0.88	0.6
17155	170770	0.88	0.6
17155	170970	0.88	0.72
17155	170971	0.88	0.72
17155	170972	0.88	0.72
17155	170973	0.88	0.72
17155	170974	0.88	0.72
17180	150061	0.88	0.7
25053	92525	0.88	0.27
25053	139066	0.88	0.27
25053	150071	0.88	0.72
25053	150992	0.88	0.64
25053	170764	0.88	0.61
25053	170767	0.88	0.61
25053	170768	0.88	0.61
25053	170769	0.88	0.61
25053	170770	0.88	0.61
25053	170970	0.88	0.73
25053	170971	0.88	0.73
25053	170972	0.88	0.73
25053	170973	0.88	0.73
25053	170974	0.88	0.73
25054	92525	0.88	0.27
25054	139066	0.88	0.27
25054	150071	0.88	0.72
25054	150992	0.88	0.64
25054	170764	0.88	0.61
25054	170767	0.88	0.61
25054	170768	0.88	0.61
25054	170769	0.88	0.61
25054	170770	0.88	0.61
25054	170970	0.88	0.73
25054	170971	0.88	0.73
25054	170972	0.88	0.73
25054	170973	0.88	0.73
25054	170974	0.88	0.73
25055	92525	0.88	0.27
25055	139066	0.88	0.27
25055	150071	0.88	0.72
25055	150992	0.88	0.64
25055	170764	0.88	0.61
25055	170767	0.88	0.61
25055	170768	0.88	0.61
25055	170769	0.88	0.61
25055	170770	0.88	0.61
25055	170970	0.88	0.73
25055	170971	0.88	0.73
25055	170972	0.88	0.73
25055	170973	0.88	0.73
25055	170974	0.88	0.73
25056	92525	0.88	0.27
25056	139066	0.88	0.27
25056	150071	0.88	0.72
25056	150992	0.88	0.64
25056	170764	0.88	0.61
25056	170767	0.88	0.61
25056	170768	0.88	0.61
25056	170769	0.88	0.61
25056	170770	0.88	0.61
25056	170970	0.88	0.73
25056	170971	0.88	0.73
25056	170972	0.88	0.73
25056	170973	0.88	0.73
25056	170974	0.88	0.73
25057	92525	0.88	0.27
25057	139066	0.88	0.27
25057	150071	0.88	0.72
25057	150992	0.88	0.64
25057	170764	0.88	0.61
25057	170767	0.88	0.61
25057	170768	0.88	0.61
25057	170769	0.88	0.61
25057	170770	0.88	0.61
25057	170970	0.88	0.73
25057	170971	0.88	0.73
25057	170972	0.88	0.73
25057	170973	0.88	0.73
25057	170974	0.88	0.73
25058	77827	0.88	0.06
25058	78955	0.88	0.06
25058	82053	0.88	0.06
25058	105587	0.88	0.06
25058	116833	0.88	0.06
25058	118685	0.88	0.06
25058	119845	0.88	0.06
25058	126875	0.88	0.06
25058	131814	0.88	0.06
25058	134907	0.88	0.06
25058	140966	0.88	0.06
25058	144960	0.88	0.06
25058	146735	0.88	0.06
25058	148684	0.88	0.06
25058	150071	0.88	0.72
25058	150077	0.88	0.72
25058	150078	0.88	0.72
25058	150992	0.88	0.65
25058	157821	0.88	0.06
25058	159292	0.88	0.06
25058	171965	0.88	0.06
25058	173280	0.88	0.06
25058	173281	0.88	0.06
25058	173282	0.88	0.06
25058	173283	0.88	0.06
25058	173284	0.88	0.06
25058	173892	0.88	0.06
29730	153420	0.88	0.71
29730	153421	0.88	0.71
29730	153422	0.88	0.71
29730	170970	0.88	0.66
29730	170971	0.88	0.66
29730	170972	0.88	0.66
29730	170973	0.88	0.66
29730	170974	0.88	0.66
74047	150061	0.88	0.7
77827	150075	0.88	0.06
78685	138155	0.88	0.26
78955	169221	0.88	0.08
82053	169221	0.88	0.08
84856	170954	0.88	0.63
84856	170955	0.88	0.63
84856	170959	0.88	0.63
92525	141922	0.88	0.27
92525	141923	0.88	0.27
92525	141924	0.88	0.27
92525	150062	0.88	0.27
92525	150063	0.88	0.27
92525	150064	0.88	0.26
92525	150065	0.88	0.26
92525	150066	0.88	0.26
92525	150067	0.88	0.26
92525	150068	0.88	0.26
92525	150069	0.88	0.26
92525	150070	0.88	0.26
92525	150071	0.88	0.26
92525	150074	0.88	0.27
92525	150077	0.88	0.26
92525	150078	0.88	0.26
92525	153253	0.88	0.26
92525	153332	0.88	0.25
92525	153333	0.88	0.25
92525	170970	0.88	0.27
92525	170971	0.88	0.27
92525	170972	0.88	0.27
92525	170973	0.88	0.27
92525	170974	0.88	0.27
105587	150075	0.88	0.06
116833	169221	0.88	0.08
118685	169221	0.88	0.08
119845	169221	0.88	0.08
126875	169221	0.88	0.08
131814	169221	0.88	0.08
134907	169221	0.88	0.08
139066	141922	0.88	0.27
139066	141923	0.88	0.27
139066	141924	0.88	0.27
139066	150062	0.88	0.27
139066	150063	0.88	0.27
139066	150064	0.88	0.26
139066	150065	0.88	0.26
139066	150066	0.88	0.26
139066	150067	0.88	0.26
139066	150068	0.88	0.26
139066	150069	0.88	0.26
139066	150070	0.88	0.26
139066	150071	0.88	0.26
139066	150074	0.88	0.27
139066	150077	0.88	0.26
139066	150078	0.88	0.26
139066	170970	0.88	0.27
139066	170971	0.88	0.27
139066	170972	0.88	0.27
139066	170973	0.88	0.27
139066	170974	0.88	0.27
140966	169221	0.88	0.08
141922	150071	0.88	0.72
141922	150992	0.88	0.64
141922	170764	0.88	0.61
141922	170767	0.88	0.61
141922	170768	0.88	0.61
141922	170769	0.88	0.61
141922	170770	0.88	0.61
141923	150071	0.88	0.72
141923	150992	0.88	0.64
141923	170764	0.88	0.61
141923	170767	0.88	0.61
141923	170768	0.88	0.61
141923	170769	0.88	0.61
141923	170770	0.88	0.61
141924	150071	0.88	0.72
141924	150992	0.88	0.64
141924	170764	0.88	0.61
141924	170767	0.88	0.61
141924	170768	0.88	0.61
141924	170769	0.88	0.61
141924	170770	0.88	0.61
144960	169221	0.88	0.08
145662	169956	0.88	0.68
146735	169221	0.88	0.08
148684	169221	0.88	0.08
150061	166041	0.88	0.7
150061	166042	0.88	0.7
150061	170897	0.88	0.29
150061	170898	0.88	0.29
150061	170899	0.88	0.29
150061	170900	0.88	0.29
150061	170901	0.88	0.29
150061	170902	0.88	0.29
150061	170903	0.88	0.29
150061	170904	0.88	0.29
150061	170905	0.88	0.29
150062	153420	0.88	0.67
150062	153421	0.88	0.67
150062	153422	0.88	0.67
150062	170923	0.88	0.27
150063	153420	0.88	0.67
150063	153421	0.88	0.67
150063	153422	0.88	0.67
150063	170923	0.88	0.27
150064	170923	0.88	0.26
150065	170923	0.88	0.26
150066	170923	0.88	0.26
150067	170923	0.88	0.26
150068	170923	0.88	0.26
150069	170923	0.88	0.26
150070	170923	0.88	0.26
150071	170923	0.88	0.26
150071	170970	0.88	0.72
150071	170971	0.88	0.72
150071	170972	0.88	0.72
150071	170973	0.88	0.72
150071	170974	0.88	0.72
150074	153420	0.88	0.67
150074	153421	0.88	0.67
150074	153422	0.88	0.67
150074	170923	0.88	0.27
150075	153420	0.88	0.67
150075	153421	0.88	0.67
150075	153422	0.88	0.67
150077	169956	0.88	0.67
150078	169956	0.88	0.67
150991	153420	0.88	0.72
150991	153421	0.88	0.72
150991	153422	0.88	0.72
157821	169221	0.88	0.08
159292	169221	0.88	0.08
169221	171965	0.88	0.08
169221	173892	0.88	0.08
943	170764	0.89	0.65
943	170767	0.89	0.65
943	170768	0.89	0.65
943	170769	0.89	0.65
943	170770	0.89	0.65
2023	92525	0.89	0.31
6501	8868	0.89	0.3
6501	10740	0.89	0.09
6501	10741	0.89	0.09
6501	10742	0.89	0.09
6501	10743	0.89	0.09
6501	10744	0.89	0.09
6501	10760	0.89	0.09
6501	10761	0.89	0.09
6501	10762	0.89	0.09
6501	10763	0.89	0.09
6501	10764	0.89	0.09
6501	10765	0.89	0.09
6501	10766	0.89	0.09
6501	10767	0.89	0.09
6501	10768	0.89	0.09
6501	10769	0.89	0.09
6501	10770	0.89	0.09
6501	10771	0.89	0.09
6501	10811	0.89	0.09
6501	10813	0.89	0.09
6501	10814	0.89	0.09
6501	78685	0.89	0.09
6501	138155	0.89	0.09
6501	149466	0.89	0.09
6501	174513	0.89	0.53
6894	92525	0.89	0.32
8738	92525	0.89	0.32
10740	170764	0.89	0.12
10741	170764	0.89	0.12
10742	170764	0.89	0.12
10743	170764	0.89	0.12
10744	170764	0.89	0.12
10760	170764	0.89	0.12
10761	170764	0.89	0.12
10762	170764	0.89	0.12
10763	170764	0.89	0.12
10764	170764	0.89	0.12
10765	170764	0.89	0.12
10766	170764	0.89	0.12
10767	170764	0.89	0.12
10768	170764	0.89	0.12
10769	170764	0.89	0.12
10770	170764	0.89	0.12
10771	170764	0.89	0.12
10811	170764	0.89	0.12
10813	170764	0.89	0.12
10814	170764	0.89	0.12
14305	145711	0.89	0.64
14305	145712	0.89	0.64
14305	145713	0.89	0.64
14305	145714	0.89	0.64
14305	150075	0.89	0.51
17152	150071	0.89	0.74
17152	170765	0.89	0.61
17152	170766	0.89	0.61
17153	150071	0.89	0.74
17153	170765	0.89	0.61
17153	170766	0.89	0.61
17154	150071	0.89	0.74
17154	170765	0.89	0.61
17154	170766	0.89	0.61
17155	150071	0.89	0.74
17155	170765	0.89	0.61
17155	170766	0.89	0.61
17180	170764	0.89	0.65
17180	170767	0.89	0.65
17180	170768	0.89	0.65
17180	170769	0.89	0.65
17180	170770	0.89	0.65
25053	170765	0.89	0.62
25053	170766	0.89	0.62
25054	170765	0.89	0.62
25054	170766	0.89	0.62
25055	170765	0.89	0.62
25055	170766	0.89	0.62
25056	170765	0.89	0.62
25056	170766	0.89	0.62
25057	170765	0.89	0.62
25057	170766	0.89	0.62
25058	92525	0.89	0.27
25058	139066	0.89	0.27
25058	169221	0.89	0.7
25058	170764	0.89	0.61
25058	170765	0.89	0.62
25058	170766	0.89	0.62
25058	170767	0.89	0.61
25058	170768	0.89	0.61
25058	170769	0.89	0.61
25058	170770	0.89	0.61
74047	170764	0.89	0.65
74047	170767	0.89	0.65
74047	170768	0.89	0.65
74047	170769	0.89	0.65
74047	170770	0.89	0.65
77827	150061	0.89	0.09
77827	174515	0.89	0.1
78955	166861	0.89	0.12
82053	166861	0.89	0.12
92525	150075	0.89	0.27
92525	150990	0.89	0.33
92525	155145	0.89	0.32
92525	155146	0.89	0.32
92525	169213	0.89	0.31
92525	169221	0.89	0.33
92525	169956	0.89	0.32
92525	170025	0.89	0.31
92525	170162	0.89	0.31
92525	170582	0.89	0.31
105587	150061	0.89	0.09
105587	174515	0.89	0.1
116833	166861	0.89	0.12
118685	166861	0.89	0.12
119845	166861	0.89	0.12
126875	166861	0.89	0.12
131814	166861	0.89	0.12
134907	166861	0.89	0.12
139066	150075	0.89	0.27
140966	166861	0.89	0.12
141922	170765	0.89	0.62
141922	170766	0.89	0.62
141923	170765	0.89	0.62
141923	170766	0.89	0.62
141924	170765	0.89	0.62
141924	170766	0.89	0.62
143251	153332	0.89	0.59
143251	153333	0.89	0.59
144960	166861	0.89	0.12
145662	170897	0.89	0.3
145662	170898	0.89	0.3
145662	170899	0.89	0.3
145662	170900	0.89	0.3
145662	170901	0.89	0.3
145662	170902	0.89	0.3
145662	170903	0.89	0.3
145662	170904	0.89	0.3
145662	170905	0.89	0.3
146735	166861	0.89	0.12
148684	166861	0.89	0.12
149466	150991	0.89	0.09
149466	150992	0.89	0.1
149466	153420	0.89	0.09
149466	153421	0.89	0.09
149466	153422	0.89	0.09
150071	170729	0.89	0.31
150071	170918	0.89	0.31
150071	170919	0.89	0.31
150071	170920	0.89	0.31
150075	170923	0.89	0.27
150991	174508	0.89	0.09
157821	166861	0.89	0.12
159292	166861	0.89	0.12
166041	170764	0.89	0.65
166041	170767	0.89	0.65
166041	170768	0.89	0.65
166041	170769	0.89	0.65
166041	170770	0.89	0.65
166042	170764	0.89	0.65
166042	170767	0.89	0.65
166042	170768	0.89	0.65
166042	170769	0.89	0.65
166042	170770	0.89	0.65
166861	171965	0.89	0.12
166861	173892	0.89	0.12
170764	174508	0.89	0.12
170764	174513	0.89	0.57
170771	174515	0.89	0.1
170772	174515	0.89	0.1
170773	174515	0.89	0.1
170774	174515	0.89	0.1
170775	174515	0.89	0.1

### Sheet: Table S2
Sequences	Seq. ID	Mutations
1	hMpxV/DRC/HGRK-1L/2024|EPI_ISL_18886301|2024-01-15_4	A1L A26S, A5L L270I, A5L T63V, A5L T122A, A8L F594S, A9R E226D, A10L V90E, A11L A229T, A11L D267N, A11L F283Y, A11L M740I, A11L N98D, A14L T17A, A15L P39H, A18L T184I, A19R A348P, A19R I249V, A19R I264T, A19R K62E, A19R K435E, A19R P76Q, A19R Q243R, A19R Q463R, A22R I313S, A24R D256E, A24R L307S, A24R N100D, A25R D6V, A25R N282D, A25R R273Q, A26L K52R, A26L N71D, A26L R23C, A26L V36A, A27L A580D, A27L N443S, A27L S36T, A27L T494I, A28L D380H, A28L D381E, A28L I355T, A28L I370del, A28L I371del, A28L M14T, A28L Q493P, A28L Y358H, A29L H107R, A29L R74H, A31L T222A, A31L Y42S, A32L M24V, A33R L36S, A33R N120del, A33R N121del, A33R T2A, A33R Y119del, A34L P2S, A35R K67E, A35R V88A, A37R V46A, A38R D133del, A38R E136del, A38R I111V, A38R I139del, A38R ins212stop, A38R N131del, A38R N132del, A38R N135del, A38R N142del, A38R Q137del, A38R Q141del, A38R R134del, A38R T138del, A38R T143del, A38R T144del, A38R V145del, A38R V146del, A38R Y140del, A38R Y217H, A39R D106N, A39R S161L, A40L I112V, A40L Y107S, A41L G31D, A41L M111I, A41L V96I, A43R A125V, A43R M145T, A43R Y160D, A44R N21S, A45L R315C, A47R D24N, A47R L227S, A47R Y221H, A49R I139V, A51R L85M, A51R S127Y, B1R A53K, B1R F106V, B1R I50M, B1R L54N, B1R L94V, B1R N51D, B1R P48K, B1R P52I, B1R R49K, B1R V66G, B2R D177E, B2R I205T, B2R T167A, B2R T239I, B3R K300stop, B4R S419R, B4R V265I, B5R C506H, B5R K185R, B7R F80C, B7R F166Y, B7R I167L, B7R P50Q, B8R G100E, B9R F263L, B9R I108R, B10R C120S, B11R I100V, B11R N71D, B11R Q133R, B12R K230E, B13R E134G, B14R E157D, B14R K140E, B14R L158I, B14R T156A, B14R Y99C, B15L I5M, B15L Y6H, B16R N178K, B17R C349Y, B17R G354S, B17R R733Q, B17R V621A, B17R V690A, B17R W169R, B18R A58P, B18R D57M, B18R I51L, B18R I62del, B18R I79V, B18R N61del, B18R N68S, B18R Q64del, B18R R69T, B18R S39P, B18R V26A, B18R V59S, B18R V63del, B18R Y65I, B19R A34V, B19R I142T, B19R T300A, B19R V311A, B20R I11V, B20R L21F, B21R A98D, B21R A475V, B21R A1305T, B21R D379G, B21R D1717G, B21R E1057D, B21R F3L, B21R H363R, B21R I1741M, B21R K331N, B21R L734del, B21R L1704R, B21R N209D, B21R N334I, B21R S722P, B21R S781P, B21R T928A, B21R V173I, B21R V515A, B21R V788A, C1L C279Y, C2L M160I, C2L P254A, C2L Y374S, C3L F36S, C4L T159I, C5L N68S, C5L T3A, C6R M148L, C6R T109A, C6R V63A, C7L A185T, C7L H17del, C7L V16del, C8L S95N, C9L C48R, C9L D478N, C9L E481G, C9L I232K, C11L E17V, C11L M37V, C11L R314del, C11L T263M, C15L S78P, C16L R438G, C18L C622Y, C18L K125E, C18L V323A, C19L K353E, C20.5L I26L, D1L A249T, D1L I48T, D1L L136F, D1L V4A, D2L C33Y, D2L E40del, D2L I47V, D2L S39del, D3R G112C, D3R M124R, D4L E37D, D5R K230R, D5R S219L, D5R V38I, D6L G73D, D7L A193S, D7L C304R, D7L K637E, D7L L602I, D7L M109I, D7L S258L, D7L T488A, D7L V174A, D7L V426T, D7L Y300H, D8L S32G, D9L D423A, D9L E393K, D9L E528K, D9L I425V, D10L I47V, D10L V126I, D11L C146R, D12L N12D, D12L S113N, D13L C241Y, D13L D117E, D13L G258del, D13L M271K, D13L T80M, D18L I29V, D18L K93N, D18L T63A, D19L L205R, D19L P184H, E1R V537I, E5R D454N, E6R K256R, E6R N413S, E6R V462A, E8L A19T, E11L A313T, E11L C436Y, E11L I172T, E13L E111D, E13L I514V, E13L T493M, F1L V307A, F2L A88S, F3L A17T, F3L H61N, F3L N23D, F4.5R A18Q, F4.5R A47R, F4.5R A48stop, F4.5R D16I, F4.5R D25I, F4.5R E19S, F4.5R E40K, F4.5R G64stop, F4.5R I15S, F4.5R I41stop, F4.5R ins51KL, F4.5R ins78I, F4.5R K12S, F4.5R K26R, F4.5R K30S, F4.5R M22stop, F4.5R M24W, F4.5R M28stop, F4.5R M37W, F4.5R N33I, F4.5R N42del, F4.5R Q14K, F4.5R Q32R, F4.5R Q43del, F4.5R Q49E, F4.5R R11E, F4.5R R34E, F4.5R S17V, F4.5R S20Q, F4.5R T21Q, F4.5R T27R, F4.5R T29Q, F4.5R T44del, F4.5R T50Q, F4.5R V35S, F4.5R V38stop, F4.5R Y13I, F4.5R Y52I, F4L H97N, F4L K83R, F4L K140N, F4L L222I, F5R D341E, F5R P251S, F7R H205Y, F7R Y12H, F8L A484S, F8L F108L, F8L I428T, F8L I501V, F8L L411W, F9R N56D, F9R V10I, G1L S79T, G1L T328A, G5R D303E, G7R S73N, G7R V62I, G8L I244N, G8L N196D, G9R L30S, G9R N88D, G10R I142M, G10R R175T, H3L T111I, H3L V4A, H4L A622T, H4L A630T, H4L R364S, H4L Y740H, H5R ins79EEV, H6R I77V, H7R H34R, I3L C45Y, I4L C382S, I4L D321E, I4L L521P, I4L P582H, I8R Q620R, I8R S211T, J1L L105S, J1R A189V, J1R D489N, J1R E3K, J1R N264D, J1R T488I, J2L A121S, J2L N313T, J2L V171del, J2R A121S, J2R N313T, J2R V171del, J3L A189V, J3L D489N, J3L E3K, J3L N264D, J3L T488I, J3R L105S, L1R K152Q, L1R R134H, L2R T153A, L3R I249V, L5L T12A, L6R I1070V, L6R L734S, L6R V113G, M2R I68M, M2R L75P, M4R K162E, N1R N74D, N1R S3F, N2R A20T, N3R D121E, N3R E80V, N3R S63A, N4R A249T, N4R I48T, N4R L136F, N4R V4A, O1L C144Y, O1L C415R, O2L H27P, O2L V78I, P2L D25E, P2L S11P, P2L V17I, Q1L I441V, Q1L N199D, R1R E17K, R1R I24L, R1R Y65C
2	hMpxV/DRC/CRSN-6/2024|EPI_ISL_19079344|2024-01-14_5	A1L A26S, A5L L270I, A5L T63V, A5L T122A, A8L F594S, A9R E226D, A10L V90E, A11L A229T, A11L D267N, A11L F283Y, A11L M740I, A11L N98D, A14L T17A, A15L P39H, A18L T184I, A19R A348P, A19R I249V, A19R I264T, A19R K62E, A19R K435E, A19R P76Q, A19R Q463R, A22R I313S, A22R K244R, A23R A130H, A23R E129K, A23R K125R, A23R R126D, A23R S127L, A23R V128L, A24R L307S, A24R N100D, A25R D6V, A25R N282D, A25R R273Q, A26L K52R, A26L N71D, A26L R23C, A26L V36A, A27L A580D, A27L N443S, A27L S36T, A27L T494I, A28L I355T, A28L I370D, A28L I371D, A28L ins376DII, A28L M14T, A28L Q493P, A28L Y358H, A29L R74H, A31L T222A, A31L Y42S, A32L M24V, A32L Q60del, A33R L36S, A33R N120del, A33R N121del, A33R T2A, A33R Y119del, A34L P2S, A35R K67E, A35R V88A, A37R V46A, A38R D133del, A38R E136del, A38R I111V, A38R I139del, A38R ins212stop, A38R N131del, A38R N132del, A38R N135del, A38R N142del, A38R Q137del, A38R Q141del, A38R R134del, A38R T138del, A38R T143del, A38R T144del, A38R V145del, A38R V146del, A38R Y140del, A38R Y217H, A39R D106N, A39R S161L, A40L I112V, A40L Y107S, A41L G31D, A41L M111I, A41L V96I, A43R A125V, A43R M145T, A43R Y160D, A44R N21S, A45L R315C, A47R D24N, A47R L227S, A47R Y221H, A49R I139V, A51R L85M, A51R S127Y, B1R A53K, B1R F106V, B1R I50M, B1R L54N, B1R L94V, B1R N51D, B1R P48K, B1R P52I, B1R R49K, B1R V66G, B2R D177E, B2R I205T, B2R T167A, B2R T239I, B3R K300stop, B4R S419R, B4R V265I, B5R C506H, B5R K185R, B7R F80C, B7R F166Y, B7R I167L, B7R P50Q, B8R G100E, B9R F263L, B9R I108R, B10.5R M1I, B10.5R S18T, B10R C120S, B11R I100V, B11R N71D, B11R Q133R, B12R K230E, B13R E134G, B14R E157D, B14R K140E, B14R L158I, B14R T156A, B14R Y99C, B15L I5M, B15L Y6H, B16R N178K, B17R C349Y, B17R G354S, B17R R733Q, B17R V621A, B17R V690A, B17R W169R, B18R A58P, B18R D57M, B18R I51L, B18R I62del, B18R I79V, B18R N61del, B18R N68S, B18R Q64del, B18R R69T, B18R S39P, B18R V26A, B18R V59S, B18R V63del, B18R Y65I, B19R A34V, B19R I142T, B19R T300A, B19R V311A, B20R I11V, B20R L21F, B21R A98D, B21R A475V, B21R A1305T, B21R D379G, B21R D1717G, B21R F3L, B21R H363R, B21R I1741M, B21R K331N, B21R L734del, B21R L1704R, B21R N209D, B21R N334I, B21R S722P, B21R S781P, B21R T928A, B21R V173I, B21R V515A, B21R V788A, C1L C279Y, C2L M160I, C2L P254A, C2L Y374S, C3L F36S, C4L T159I, C5L N68S, C5L T3A, C6R M148L, C6R T109A, C6R V63A, C7L A185T, C7L H17del, C7L V16del, C8L S95N, C9L C48R, C9L D478N, C9L E481G, C9L I232K, C11L E17V, C11L M37V, C11L R314del, C11L T263M, C15L S78P, C16L R438G, C18L C622Y, C18L K125E, C18L V323A, C19L K353E, C20.5L I26L, D1L A249T, D1L I48T, D1L L136F, D1L V4A, D2L C33Y, D2L E40del, D2L I47V, D2L S39del, D3R G112C, D3R M124R, D4L E37D, D5R K230R, D5R S219L, D5R V38I, D6L G73D, D7L A193S, D7L C304R, D7L K637E, D7L L602I, D7L M109I, D7L S258L, D7L T488A, D7L V174A, D7L V426T, D7L Y300H, D8L S32G, D9L D423A, D9L E393K, D9L E528K, D9L I425V, D10L I47V, D10L V126I, D11L C146R, D12L N12D, D12L S113N, D13L C241Y, D13L D117E, D13L G258del, D13L M271K, D13L T80M, D18L I29V, D18L K93N, D18L T63A, D19L L205R, D19L P184H, E1R V537I, E3R K228R, E5R D454N, E6R K256R, E6R N413S, E6R V462A, E8L A19T, E11L A313T, E11L C436Y, E11L I172T, E13L E111D, E13L I514V, E13L T493M, F1L V307A, F2L A88S, F3L A17T, F3L H61N, F3L N23D, F4.5R A18Q, F4.5R A47R, F4.5R A48stop, F4.5R D16I, F4.5R D25I, F4.5R E19S, F4.5R E40K, F4.5R G64stop, F4.5R I41stop, F4.5R ins51KL, F4.5R ins78I, F4.5R K12S, F4.5R K26R, F4.5R K30S, F4.5R M22stop, F4.5R M24W, F4.5R M28stop, F4.5R M37W, F4.5R N33I, F4.5R N42del, F4.5R Q14K, F4.5R Q32R, F4.5R Q43del, F4.5R Q49E, F4.5R R11E, F4.5R R34E, F4.5R S17V, F4.5R S20Q, F4.5R T21Q, F4.5R T27R, F4.5R T29Q, F4.5R T44del, F4.5R T50Q, F4.5R V35S, F4.5R V38stop, F4.5R Y13I, F4.5R Y52I, F4L H97N, F4L K83R, F4L K140N, F4L L222I, F5R D341E, F5R P251S, F7R H205Y, F7R Y12H, F8L A484S, F8L F108L, F8L I428T, F8L I501V, F8L L411W, F9R N56D, F9R V10I, G1L S79T, G1L T328A, G5R D303E, G7R S73N, G7R V62I, G8L I244N, G8L N196D, G9R L30S, G9R N88D, G10R I142M, G10R R175T, H3L T111I, H3L V4A, H4L A622T, H4L A630T, H4L R364S, H4L Y740H, H5R ins79EEV, H6R I77V, H7R H34R, I3L C45Y, I4L C382S, I4L D321E, I4L L521P, I4L P582H, I8R Q620R, I8R S211T, J1L L105S, J1R A189V, J1R D489N, J1R E3K, J1R N264D, J1R T488I, J2L A121S, J2L F54S, J2L N313T, J2L V171del, J2R A121S, J2R F54S, J2R N313T, J2R V171del, J3L A189V, J3L D489N, J3L E3K, J3L N264D, J3L T488I, J3R L105S, L1R K152Q, L1R R134H, L2R T153A, L3R I249V, L5L T12A, L6R I1070V, L6R L734S, L6R V113G, M2R I68M, M2R L75P, M4R K162E, N1R N74D, N1R S3F, N2R A20T, N3R D121E, N3R E80V, N3R S63A, N4R A249T, N4R I48T, N4R L136F, N4R V4A, O1L C144Y, O1L C415R, O2L H27P, O2L V78I, P2L D25E, P2L S11P, P2L V17I, Q1L I441V, R1R E17K, R1R I24L, R1R Y65C
3	hMpxV/DRC/INRB-0239V/2024|EPI_ISL_19093791|2024-01-10_4	A1L A26S, A5L L270I, A5L T63V, A5L T122A, A8L F594S, A9R E226D, A10L V90E, A11L A229T, A11L D267N, A11L F283Y, A11L M740I, A11L N98D, A14L T17A, A15L P39H, A18L T184I, A19R A348P, A19R I249V, A19R I264T, A19R K62E, A19R K435E, A19R P76Q, A19R Q243R, A19R Q463R, A22R I313S, A24R D256E, A24R L307S, A24R N100D, A25R D6V, A25R N282D, A25R R273Q, A26L K52R, A26L N71D, A26L R23C, A26L V36A, A27L A580D, A27L N443S, A27L S36T, A27L T494I, A28L I355T, A28L I370D, A28L I371D, A28L ins366DDDDDDDDD, A28L M14T, A28L Q493P, A28L Y358H, A29L H107R, A29L R74H, A31L T222A, A31L Y42S, A32L M24V, A33R L36S, A33R N120del, A33R N121del, A33R T2A, A33R Y119del, A34L P2S, A35R K67E, A35R V88A, A37R V46A, A38R E136del, A38R I111V, A38R I139del, A38R ins212stop, A38R N131I, A38R N135del, A38R N142del, A38R Q137del, A38R Q141del, A38R R134del, A38R T138del, A38R T143del, A38R T144del, A38R V145del, A38R Y140del, A38R Y217H, A39R D106N, A39R S161L, A40L I112V, A40L Y107S, A41L G31D, A41L M111I, A41L V96I, A43R A125V, A43R M145T, A43R Y160D, A44R N21S, A45L R315C, A47R D24N, A47R L227S, A47R Y221H, A49R I139V, A51R L85M, A51R S127Y, B1R A53K, B1R F106V, B1R I50M, B1R L54N, B1R L94V, B1R N51D, B1R P48K, B1R P52I, B1R R49K, B1R V66G, B2R D177E, B2R I205T, B2R T167A, B2R T239I, B3R K300stop, B4R S419R, B4R V265I, B5R C506H, B5R K185R, B7R F80C, B7R F166Y, B7R I167L, B7R P50Q, B8R G100E, B9R F263L, B9R I108R, B10.5R D19del, B10.5R M1I, B10.5R S18del, B10R C120S, B11R I100V, B11R N71D, B11R Q133R, B12R K230E, B13R E134G, B14R E157D, B14R K140E, B14R L158I, B14R T156A, B14R Y99C, B15L I5M, B15L Y6H, B16R N178K, B17R C349Y, B17R G354S, B17R R733Q, B17R V621A, B17R V690A, B17R W169R, B18R A58P, B18R D57M, B18R I51L, B18R I62del, B18R I79V, B18R N61del, B18R N68S, B18R Q64del, B18R R69T, B18R S39P, B18R V26A, B18R V59S, B18R V63del, B18R Y65I, B19R A34V, B19R I142T, B19R T300A, B19R V311A, B20R I11V, B20R L21F, B21R A98D, B21R A475V, B21R A1305T, B21R D379G, B21R D1717G, B21R E1057D, B21R F3L, B21R H363R, B21R I1741M, B21R K331N, B21R L734del, B21R L1704R, B21R N209D, B21R N334I, B21R S722P, B21R S781P, B21R T928A, B21R V173I, B21R V515A, B21R V788A, C1L C279Y, C2L M160I, C2L P254A, C2L Y374S, C3L F36S, C4L T159I, C5L N68S, C5L T3A, C6R M148L, C6R T109A, C6R V63A, C7L A185T, C7L H17del, C7L V16del, C8L S95N, C9L C48R, C9L D478N, C9L E481G, C9L I232K, C11L E17V, C11L M37V, C11L R314del, C11L T263M, C15L S78P, C16L R438G, C18L C622Y, C18L K125E, C18L V323A, C19L K353E, C20.5L I26L, D1L A249T, D1L I48T, D1L L136F, D1L V4A, D2L C33Y, D2L E40del, D2L I47V, D2L S39del, D3R G112C, D3R M124R, D4L E37D, D5R K230R, D5R S219L, D5R V38I, D6L G73D, D7L A193S, D7L C304R, D7L K637E, D7L L602I, D7L M109I, D7L S258L, D7L T488A, D7L V174A, D7L V426T, D7L Y300H, D8L S32G, D9L D423A, D9L E393K, D9L E528K, D9L I425V, D10L I47V, D10L V126I, D11L C146R, D12L N12D, D12L S113N, D13L C241Y, D13L D117E, D13L G258del, D13L M271K, D13L T80M, D18L I29V, D18L K93N, D18L T63A, D19L L205R, D19L P184H, E1R V537I, E5R D454N, E6R K256R, E6R N413S, E6R V462A, E8L A19T, E11L A313T, E11L C436Y, E11L I172T, E13L E111D, E13L I514V, E13L T493M, F1L V307A, F2L A88S, F3L A17T, F3L H61N, F3L N23D, F4.5R A18Q, F4.5R A47R, F4.5R A48stop, F4.5R D16I, F4.5R D25I, F4.5R E19S, F4.5R E40K, F4.5R G64stop, F4.5R I15S, F4.5R I41stop, F4.5R ins51KL, F4.5R ins78I, F4.5R K12S, F4.5R K26R, F4.5R K30S, F4.5R M22stop, F4.5R M24W, F4.5R M28stop, F4.5R M37W, F4.5R N33I, F4.5R N42del, F4.5R Q14K, F4.5R Q32R, F4.5R Q43del, F4.5R Q49E, F4.5R R11E, F4.5R R34E, F4.5R S17V, F4.5R S20Q, F4.5R T21Q, F4.5R T27R, F4.5R T29Q, F4.5R T44del, F4.5R T50Q, F4.5R V35S, F4.5R V38stop, F4.5R Y13I, F4.5R Y52I, F4L H97N, F4L K83R, F4L K140N, F4L L222I, F5R D341E, F5R P251S, F7R H205Y, F7R Y12H, F8L A484S, F8L F108L, F8L I428T, F8L I501V, F8L L411W, F9R N56D, F9R V10I, G1L S79T, G1L T328A, G5R D303E, G7R S73N, G7R V62I, G8L I244N, G8L N196D, G9R L30S, G9R N88D, G10R I142M, G10R R175T, H3L T111I, H3L V4A, H4L A622T, H4L A630T, H4L R364S, H4L Y740H, H5R ins79EEV, H6R I77V, H7R H34R, I3L C45Y, I4L C382S, I4L D321E, I4L L521P, I4L P582H, I8R Q620R, I8R S211T, J1L L105S, J1R A189V, J1R D489N, J1R E3K, J1R N264D, J1R T488I, J2L A121S, J2L F54S, J2L N313T, J2L V171del, J2R A121S, J2R F54S, J2R N313T, J2R V171del, J3L A189V, J3L D489N, J3L E3K, J3L N264D, J3L T488I, J3R L105S, L1R K152Q, L1R R134H, L2R T153A, L3R I249V, L5L T12A, L6R I1070V, L6R L734S, L6R V113G, M2R I68M, M2R L75P, M4R K162E, N1R N74D, N1R S3F, N2R A20T, N3R D121E, N3R E80V, N3R S63A, N4R A249T, N4R I48T, N4R L136F, N4R V4A, O1L C144Y, O1L C415R, O2L H27P, O2L V78I, P2L D25E, P2L S11P, P2L V17I, Q1L I441V, Q1L N199D, R1R E17K, R1R I24L, R1R Y65C
4	hMpxV/DRC/INRB-0220V/2024|EPI_ISL_19093817|2024-01-26_4	A1L A26S, A5L L270I, A5L T63V, A5L T122A, A8L F594S, A9R E226D, A10L V90E, A11L A229T, A11L D267N, A11L F283Y, A11L M740I, A11L N98D, A14L T17A, A15L P39H, A18L T184I, A19R A348P, A19R I249V, A19R I264T, A19R K62E, A19R K435E, A19R P76Q, A19R Q243R, A19R Q463R, A22R I313S, A24R D256E, A24R L307S, A24R N100D, A25R D6V, A25R N282D, A25R R273Q, A26L K52R, A26L N71D, A26L R23C, A26L V36A, A27L A580D, A27L N443S, A27L S36T, A27L T494I, A28L I355T, A28L I370D, A28L I371D, A28L ins366DDDDDDDDD, A28L M14T, A28L Q493P, A28L Y358H, A29L H107R, A29L R74H, A31L T222A, A31L Y42S, A32L M24V, A33R L36S, A33R N120del, A33R N121del, A33R T2A, A33R Y119del, A34L P2S, A35R K67E, A35R V88A, A37R V46A, A38R E136del, A38R I111V, A38R I139del, A38R ins212stop, A38R N131I, A38R N135del, A38R N142del, A38R Q137del, A38R Q141del, A38R R134del, A38R T138del, A38R T143del, A38R T144del, A38R V145del, A38R Y140del, A38R Y217H, A39R D106N, A39R S161L, A40L I112V, A40L Y107S, A41L G31D, A41L M111I, A41L V96I, A43R A125V, A43R M145T, A43R Y160D, A44R N21S, A45L R315C, A47R D24N, A47R L227S, A47R Y221H, A49R I139V, A51R L85M, A51R S127Y, B1R A53K, B1R F106V, B1R I50M, B1R L54N, B1R L94V, B1R N51D, B1R P48K, B1R P52I, B1R R49K, B1R V66G, B2R D177E, B2R I205T, B2R T167A, B2R T239I, B3R K300stop, B4R S419R, B4R V265I, B5R C506H, B5R K185R, B7R F80C, B7R F166Y, B7R I167L, B7R P50Q, B8R G100E, B9R F263L, B9R I108R, B10.5R D19del, B10.5R M1I, B10.5R S18del, B10R C120S, B11R I100V, B11R N71D, B11R Q133R, B12R K230E, B13R E134G, B14R E157D, B14R K140E, B14R L158I, B14R T156A, B14R Y99C, B15L I5M, B15L Y6H, B16R N178K, B17R C349Y, B17R G354S, B17R R733Q, B17R V621A, B17R V690A, B17R W169R, B18R A58P, B18R D57M, B18R I51L, B18R I62del, B18R I79V, B18R N61del, B18R N68S, B18R Q64del, B18R R69T, B18R S39P, B18R V26A, B18R V59S, B18R V63del, B18R Y65I, B19R A34V, B19R I142T, B19R T300A, B19R V311A, B20R I11V, B20R L21F, B21R A98D, B21R A475V, B21R A1305T, B21R D379G, B21R D1717G, B21R E1057D, B21R F3L, B21R H363R, B21R I1741M, B21R K331N, B21R L734del, B21R L1704R, B21R N209D, B21R N334I, B21R S722P, B21R S781P, B21R T928A, B21R V173I, B21R V515A, B21R V788A, C1L C279Y, C2L M160I, C2L P254A, C2L Y374S, C3L F36S, C4L T159I, C5L N68S, C5L T3A, C6R M148L, C6R T109A, C6R V63A, C7L A185T, C7L H17del, C7L V16del, C8L S95N, C9L C48R, C9L D478N, C9L E481G, C9L I232K, C11L E17V, C11L M37V, C11L R314del, C11L T263M, C15L S78P, C16L R438G, C18L C622Y, C18L K125E, C18L V323A, C19L K353E, C20.5L I26L, D1L A249T, D1L I48T, D1L L136F, D1L V4A, D2L C33Y, D2L E40del, D2L I47V, D2L S39del, D3R G112C, D3R M124R, D4L E37D, D5R K230R, D5R S219L, D5R V38I, D6L G73D, D7L A193S, D7L C304R, D7L K637E, D7L L602I, D7L M109I, D7L S258L, D7L T488A, D7L V174A, D7L V426T, D7L Y300H, D8L S32G, D9L D423A, D9L E393K, D9L E528K, D9L I425V, D10L I47V, D10L V126I, D11L C146R, D12L N12D, D12L S113N, D13L C241Y, D13L D117E, D13L G258del, D13L M271K, D13L T80M, D18L I29V, D18L K93N, D18L T63A, D19L L205R, D19L P184H, E1R V537I, E5R D454N, E6R K256R, E6R N413S, E6R V462A, E8L A19T, E11L A313T, E11L C436Y, E11L I172T, E13L E111D, E13L I514V, E13L T493M, F1L V307A, F2L A88S, F3L A17T, F3L H61N, F3L N23D, F4.5R A18Q, F4.5R A47R, F4.5R A48stop, F4.5R D16I, F4.5R D25I, F4.5R E19S, F4.5R E40K, F4.5R G64stop, F4.5R I15S, F4.5R I41stop, F4.5R ins51KL, F4.5R ins78I, F4.5R K12S, F4.5R K26R, F4.5R K30S, F4.5R M22stop, F4.5R M24W, F4.5R M28stop, F4.5R M37W, F4.5R N33I, F4.5R N42del, F4.5R Q14K, F4.5R Q32R, F4.5R Q43del, F4.5R Q49E, F4.5R R11E, F4.5R R34E, F4.5R S17V, F4.5R S20Q, F4.5R T21Q, F4.5R T27R, F4.5R T29Q, F4.5R T44del, F4.5R T50Q, F4.5R V35S, F4.5R V38stop, F4.5R Y13I, F4.5R Y52I, F4L H97N, F4L K83R, F4L K140N, F4L L222I, F5R D341E, F5R P251S, F7R H205Y, F7R Y12H, F8L A484S, F8L F108L, F8L I428T, F8L I501V, F8L L411W, F9R N56D, F9R V10I, G1L S79T, G1L T328A, G5R D303E, G7R S73N, G7R V62I, G8L I244N, G8L N196D, G9R L30S, G9R N88D, G10R I142M, G10R R175T, H3L T111I, H3L V4A, H4L A622T, H4L A630T, H4L R364S, H4L Y740H, H5R ins79EEV, H6R I77V, H7R H34R, I3L C45Y, I4L C382S, I4L D321E, I4L L521P, I4L P582H, I8R Q620R, I8R S211T, J1L L105S, J1R A189V, J1R D489N, J1R E3K, J1R N264D, J1R T488I, J2L A121S, J2L F54S, J2L N313T, J2L V171del, J2R A121S, J2R F54S, J2R N313T, J2R V171del, J3L A189V, J3L D489N, J3L E3K, J3L N264D, J3L T488I, J3R L105S, L1R K152Q, L1R R134H, L2R T153A, L3R I249V, L5L T12A, L6R I1070V, L6R L734S, L6R V113G, M2R I68M, M2R L75P, M4R K162E, N1R N74D, N1R S3F, N2R A20T, N3R D121E, N3R E80V, N3R S63A, N4R A249T, N4R I48T, N4R L136F, N4R V4A, O1L C144Y, O1L C415R, O2L H27P, O2L V78I, P2L D25E, P2L S11P, P2L V17I, Q1L I441V, Q1L N199D, R1R E17K, R1R I24L, R1R Y65C
5	hMpxV/DRC/INRB-0198V/2024|EPI_ISL_19093796|2024-01-23_4	A1L A26S, A5L L270I, A5L T63V, A5L T122A, A8L F594S, A9R E226D, A10L V90E, A11L A229T, A11L D267N, A11L F283Y, A11L M740I, A11L N98D, A14L T17A, A15L P39H, A18L T184I, A19R A348P, A19R I249V, A19R I264T, A19R K62E, A19R K435E, A19R P76Q, A19R Q243R, A19R Q463R, A22R I313S, A24R D256E, A24R L307S, A24R N100D, A25R D6V, A25R N282D, A25R R273Q, A26L K52R, A26L N71D, A26L R23C, A26L V36A, A27L A580D, A27L N443S, A27L S36T, A27L T494I, A28L I355T, A28L I370D, A28L I371D, A28L ins366DDDDDDDDD, A28L M14T, A28L Q493P, A28L Y358H, A29L H107R, A29L R74H, A31L T222A, A31L Y42S, A32L M24V, A32L Q60del, A33R L36S, A33R N120del, A33R N121del, A33R T2A, A33R Y119del, A34L P2S, A35R K67E, A35R V88A, A37R V46A, A38R I111V, A38R ins212stop, A38R N131I, A38R Y217H, A39R D106N, A39R S161L, A40L I112V, A40L Y107S, A41L G31D, A41L M111I, A41L V96I, A43R A125V, A43R M145T, A43R Y160D, A44R N21S, A45L R315C, A47R D24N, A47R L227S, A47R Y221H, A49R I139V, A51R L85M, A51R S127Y, B1R A53K, B1R F106V, B1R I50M, B1R L54N, B1R L94V, B1R N51D, B1R P48K, B1R P52I, B1R R49K, B1R V66G, B2R D177E, B2R I205T, B2R T167A, B2R T239I, B3R K300stop, B4R S419R, B4R V265I, B5R C506H, B5R K185R, B7R F80C, B7R F166Y, B7R I167L, B7R P50Q, B8R G100E, B9R F263L, B9R I108R, B10.5R D19del, B10.5R M1I, B10.5R S18del, B10R C120S, B11R I100V, B11R N71D, B11R Q133R, B12R K230E, B13R E134G, B14R E157D, B14R K140E, B14R L158I, B14R T156A, B14R Y99C, B15L I5M, B15L Y6H, B16R N178K, B17R C349Y, B17R G354S, B17R R733Q, B17R V621A, B17R V690A, B17R W169R, B18R A58P, B18R D57M, B18R I51L, B18R I62del, B18R I79V, B18R N61del, B18R N68S, B18R Q64del, B18R R69T, B18R S39P, B18R V26A, B18R V59S, B18R V63del, B18R Y65I, B19R A34V, B19R I142T, B19R T300A, B19R V311A, B20R I11V, B20R L21F, B21R A98D, B21R A475V, B21R A1305T, B21R D379G, B21R D1717G, B21R E1057D, B21R F3L, B21R H363R, B21R I1741M, B21R K331N, B21R L734del, B21R L1704R, B21R N209D, B21R N334I, B21R S722P, B21R S781P, B21R T928A, B21R V173I, B21R V515A, B21R V788A, C1L C279Y, C2L M160I, C2L P254A, C2L Y374S, C3L F36S, C4L T159I, C5L N68S, C5L T3A, C6R M148L, C6R T109A, C6R V63A, C7L A185T, C7L H17del, C7L V16del, C8L S95N, C9L C48R, C9L D478N, C9L E481G, C9L I232K, C11L E17V, C11L M37V, C11L R314del, C11L T263M, C15L S78P, C16L R438G, C18L C622Y, C18L K125E, C18L V323A, C19L K353E, C20.5L I26L, D1L A249T, D1L I48T, D1L L136F, D1L V4A, D2L C33Y, D2L E40del, D2L I47V, D2L S39del, D3R G112C, D3R M124R, D4L E37D, D5R K230R, D5R S219L, D5R V38I, D6L G73D, D7L A193S, D7L C304R, D7L K637E, D7L L602I, D7L M109I, D7L S258L, D7L T488A, D7L V174A, D7L V426T, D7L Y300H, D8L S32G, D9L D423A, D9L E393K, D9L E528K, D9L I425V, D10L I47V, D10L V126I, D11L C146R, D12L N12D, D12L S113N, D13L C241Y, D13L D117E, D13L G258del, D13L M271K, D13L T80M, D18L I29V, D18L K93N, D18L T63A, D19L L205R, D19L P184H, E1R V537I, E5R D454N, E6R K256R, E6R N413S, E6R V462A, E8L A19T, E11L A313T, E11L C436Y, E11L I172T, E13L E111D, E13L I514V, E13L T493M, F1L V307A, F2L A88S, F3L A17T, F3L H61N, F3L N23D, F4.5R A18Q, F4.5R A47R, F4.5R A48stop, F4.5R D16I, F4.5R D25I, F4.5R E19S, F4.5R E40K, F4.5R G64stop, F4.5R I15S, F4.5R I41stop, F4.5R ins51KL, F4.5R ins78I, F4.5R K12S, F4.5R K26R, F4.5R K30S, F4.5R M22stop, F4.5R M24W, F4.5R M28stop, F4.5R M37W, F4.5R N33I, F4.5R N42del, F4.5R Q14K, F4.5R Q32R, F4.5R Q43del, F4.5R Q49E, F4.5R R11E, F4.5R R34E, F4.5R S17V, F4.5R S20Q, F4.5R T21Q, F4.5R T27R, F4.5R T29Q, F4.5R T44del, F4.5R T50Q, F4.5R V35S, F4.5R V38stop, F4.5R Y13I, F4.5R Y52I, F4L H97N, F4L K83R, F4L K140N, F4L L222I, F5R D341E, F5R P251S, F7R H205Y, F7R Y12H, F8L A484S, F8L F108L, F8L I428T, F8L I501V, F8L L411W, F9R N56D, F9R V10I, G1L S79T, G1L T328A, G5R D303E, G7R S73N, G7R V62I, G8L I244N, G8L N196D, G9R L30S, G9R N88D, G10R I142M, G10R R175T, H3L T111I, H3L V4A, H4L A622T, H4L A630T, H4L R364S, H4L Y740H, H5R ins79EEV, H6R I77V, H7R H34R, I3L C45Y, I4L C382S, I4L D321E, I4L L521P, I4L P582H, I8R Q620R, I8R S211T, J1L L105S, J1R A189V, J1R D489N, J1R E3K, J1R N264D, J1R T488I, J2L A121S, J2L F54S, J2L N313T, J2L V171del, J2R A121S, J2R F54S, J2R N313T, J2R V171del, J3L A189V, J3L D489N, J3L E3K, J3L N264D, J3L T488I, J3R L105S, L1R K152Q, L1R R134H, L2R T153A, L3R I249V, L5L T12A, L6R I1070V, L6R L734S, L6R V113G, M2R I68M, M2R L75P, M4R K162E, N1R N74D, N1R S3F, N2R A20T, N3R D121E, N3R E80V, N3R S63A, N4R A249T, N4R I48T, N4R L136F, N4R V4A, O1L C144Y, O1L C415R, O2L H27P, O2L V78I, P2L D25E, P2L S11P, P2L V17I, Q1L I441V, Q1L N199D, R1R E17K, R1R I24L, R1R Y65C
6	hMpxV/DRC/CRSN-4/2023|EPI_ISL_19079342|2023-12-23_5	A1L A26S, A5L L270I, A5L T63V, A5L T122A, A8L F594S, A9R E226D, A10L V90E, A11L A229T, A11L D267N, A11L F283Y, A11L M740I, A11L N98D, A14L T17A, A15L P39H, A18L T184I, A19R A348P, A19R I249V, A19R I264T, A19R K62E, A19R K435E, A19R P76Q, A19R Q463R, A22R I313S, A23R A130H, A23R E129K, A23R K125R, A23R R126D, A23R S127L, A23R V128L, A24R D256E, A24R L307S, A24R N100D, A25R D6V, A25R D324H, A25R N282D, A25R R273Q, A26L K52R, A26L N71D, A26L R23C, A26L V36A, A27L A580D, A27L N443S, A27L S36T, A27L T494I, A28L I355T, A28L I370del, A28L I371del, A28L ins376II, A28L M14T, A28L Q493P, A28L Y358H, A29L H107R, A29L R74H, A31L T222A, A31L Y42S, A32L M24V, A32L Q60del, A33R L36S, A33R N120del, A33R N121del, A33R T2A, A33R Y119del, A34L P2S, A35R K67E, A35R V88A, A37R V46A, A38R D133del, A38R E136del, A38R I111V, A38R I139del, A38R ins212stop, A38R N131del, A38R N132del, A38R N135del, A38R N142del, A38R Q137del, A38R Q141del, A38R R134del, A38R T138del, A38R T143del, A38R T144del, A38R V145del, A38R V146del, A38R Y140del, A38R Y217H, A39R D106N, A39R S161L, A40L I112V, A40L Y107S, A41L G31D, A41L M111I, A41L V96I, A43R A125V, A43R M145T, A43R Y160D, A44R N21S, A45L R315C, A47R D24N, A47R L227S, A47R Y221H, A49R I139V, A51R L85M, A51R S127Y, B1R A53K, B1R F106V, B1R I50M, B1R L54N, B1R L94V, B1R N51D, B1R P48K, B1R P52I, B1R R49K, B1R V66G, B2R D177E, B2R I205T, B2R T167A, B2R T239I, B3R K300stop, B4R S419R, B4R V265I, B5R C506H, B5R K185R, B7R F80C, B7R F166Y, B7R I167L, B7R P50Q, B8R G100E, B9R F263L, B9R I108R, B10R C120S, B11R I100V, B11R N71D, B11R Q133R, B12R K230E, B13R E134G, B14R E157D, B14R K140E, B14R L158I, B14R T156A, B14R Y99C, B15L I5M, B15L Y6H, B16R N178K, B17R C349Y, B17R G354S, B17R R733Q, B17R V621A, B17R V690A, B17R W169R, B18R A58P, B18R D57M, B18R I51L, B18R I62del, B18R I79V, B18R N61del, B18R N68S, B18R Q64del, B18R R69T, B18R S39P, B18R V26A, B18R V59S, B18R V63del, B18R Y65I, B19R A34V, B19R I142T, B19R T300A, B19R V311A, B20R I11V, B20R L21F, B21R A98D, B21R A475V, B21R A1305T, B21R D379G, B21R D1717G, B21R E1057D, B21R F3L, B21R H363R, B21R I1741M, B21R K331N, B21R L734del, B21R L1704R, B21R N209D, B21R N334I, B21R S722P, B21R S781P, B21R T928A, B21R V173I, B21R V515A, B21R V788A, C1L C279Y, C2L M160I, C2L P254A, C2L Y374S, C3L F36S, C4L T159I, C5L N68S, C5L T3A, C6R M148L, C6R T109A, C6R V63A, C7L A185T, C7L H17del, C7L V16del, C8L S95N, C9L C48R, C9L D478N, C9L E481G, C9L I232K, C11L E17V, C11L M37V, C11L R314del, C11L T263M, C15L S78P, C16L R438G, C18L C622Y, C18L K125E, C18L V323A, C19L K353E, C20.5L I26L, D1L A249T, D1L I48T, D1L L136F, D1L V4A, D2L C33Y, D2L E40del, D2L I47V, D2L S39del, D3R G112C, D3R M124R, D4L E37D, D5R K230R, D5R S219L, D5R V38I, D6L G73D, D7L A193S, D7L C304R, D7L K637E, D7L L602I, D7L M109I, D7L S258L, D7L T488A, D7L V174A, D7L V426T, D7L Y300H, D8L S32G, D9L D423A, D9L E393K, D9L I425V, D10L I47V, D10L V126I, D11L C146R, D12L N12D, D12L S113N, D13L C241Y, D13L D117E, D13L G258del, D13L M271K, D13L T80M, D18L I29V, D18L K93N, D18L T63A, D19L L205R, D19L P184H, E1R V537I, E5R D454N, E6R K256R, E6R N413S, E6R V462A, E8L A19T, E11L A313T, E11L C436Y, E11L I172T, E13L E111D, E13L I514V, E13L T493M, F1L V307A, F2L A88S, F3L A17T, F3L H61N, F3L N23D, F4.5R A18Q, F4.5R A47R, F4.5R A48stop, F4.5R D16I, F4.5R D25I, F4.5R E19S, F4.5R E40K, F4.5R G64stop, F4.5R I15S, F4.5R I41stop, F4.5R ins51KL, F4.5R ins78I, F4.5R K12S, F4.5R K26R, F4.5R K30S, F4.5R M22stop, F4.5R M24W, F4.5R M28stop, F4.5R M37W, F4.5R N33I, F4.5R N42del, F4.5R Q14K, F4.5R Q32R, F4.5R Q43del, F4.5R Q49E, F4.5R R11E, F4.5R R34E, F4.5R S17V, F4.5R S20Q, F4.5R T21Q, F4.5R T27R, F4.5R T29Q, F4.5R T44del, F4.5R T50Q, F4.5R V35S, F4.5R V38stop, F4.5R Y13I, F4.5R Y52I, F4L H97N, F4L K83R, F4L K140N, F4L L222I, F5R D341E, F5R P251S, F7R H205Y, F7R Y12H, F8L A484S, F8L F108L, F8L I428T, F8L I501V, F8L L411W, F9R N56D, F9R V10I, G1L S79T, G1L T328A, G5R D303E, G7R S73N, G7R V62I, G8L I244N, G8L N196D, G9R L30S, G9R N88D, G10R I142M, G10R R175T, H3L T111I, H3L V4A, H4L A622T, H4L A630T, H4L R364S, H4L Y740H, H5R ins79EEV, H6R I77V, H7R H34R, I3L C45Y, I4L C382S, I4L D321E, I4L L521P, I4L P582H, I8R Q620R, I8R S211T, J1L L105S, J1R A189V, J1R D489N, J1R E3K, J1R N264D, J1R T488I, J2L A121S, J2L F54S, J2L N313T, J2L V171del, J2R A121S, J2R F54S, J2R N313T, J2R V171del, J3L A189V, J3L D489N, J3L E3K, J3L N264D, J3L T488I, J3R L105S, L1R K152Q, L1R R134H, L2R T153A, L3R I249V, L5L T12A, L6R I1070V, L6R L734S, L6R V113G, M2R I68M, M2R L75P, M4R K162E, N1R N74D, N1R S3F, N2R A20T, N3R D121E, N3R E80V, N3R S63A, N4R A249T, N4R I48T, N4R L136F, N4R V4A, O1L C144Y, O1L C415R, O2L H27P, O2L V78I, P2L D25E, P2L S11P, P2L V17I, Q1L I441V, R1R E17K, R1R I24L, R1R Y65C
7	hMpxV/DRC/INRB-0224C/2023|EPI_ISL_19093830|2023-12-25_4	A1L A26S, A5L L270I, A5L T63V, A5L T122A, A8L F594S, A9R E226D, A10L V90E, A11L A229T, A11L D267N, A11L F283Y, A11L M740I, A11L N98D, A14L T17A, A15L P39H, A18L T184I, A19R A348P, A19R I249V, A19R I264T, A19R K62E, A19R K435E, A19R P76Q, A19R Q243R, A19R Q463R, A22R I313S, A24R D256E, A24R L307S, A24R N100D, A25R D6V, A25R N282D, A25R R273Q, A26L K52R, A26L N71D, A26L R23C, A26L V36A, A27L A580D, A27L N443S, A27L S36T, A27L T494I, A28L I355T, A28L I370D, A28L I371D, A28L ins366DDDDDDDDD, A28L M14T, A28L Q493P, A28L Y358H, A29L H107R, A29L R74H, A31L T222A, A31L Y42S, A32L M24V, A33R L36S, A33R N120del, A33R N121del, A33R T2A, A33R Y119del, A34L P2S, A35R K67E, A35R V88A, A37R V46A, A38R E136del, A38R I111V, A38R I139del, A38R ins212stop, A38R N131I, A38R N135del, A38R N142del, A38R Q137del, A38R Q141del, A38R R134del, A38R T138del, A38R T143del, A38R T144del, A38R V145del, A38R Y140del, A38R Y217H, A39R D106N, A39R S161L, A40L I112V, A40L Y107S, A41L G31D, A41L M111I, A41L V96I, A43R A125V, A43R M145T, A43R Y160D, A44R N21S, A45L R315C, A47R D24N, A47R L227S, A47R Y221H, A49R I139V, A51R L85M, A51R S127Y, B1R A53K, B1R F106V, B1R I50M, B1R L54N, B1R L94V, B1R N51D, B1R P48K, B1R P52I, B1R R49K, B1R V66G, B2R D177E, B2R I205T, B2R T167A, B2R T239I, B3R K300stop, B4R S419R, B4R V265I, B5R C506H, B5R K185R, B7R F80C, B7R F166Y, B7R I167L, B7R P50Q, B8R G100E, B9R F263L, B9R I108R, B10.5R D19del, B10.5R M1I, B10.5R S18del, B10R C120S, B11R I100V, B11R N71D, B11R Q133R, B12R K230E, B13R E134G, B14R E157D, B14R K140E, B14R L158I, B14R T156A, B14R Y99C, B15L I5M, B15L Y6H, B16R N178K, B17R C349Y, B17R G354S, B17R R733Q, B17R V621A, B17R V690A, B17R W169R, B18R A58P, B18R D57M, B18R I51L, B18R I62del, B18R I79V, B18R N61del, B18R N68S, B18R Q64del, B18R R69T, B18R S39P, B18R V26A, B18R V59S, B18R V63del, B18R Y65I, B19R A34V, B19R I142T, B19R T300A, B19R V311A, B20R I11V, B20R L21F, B21R A98D, B21R A475V, B21R A1305T, B21R D379G, B21R D1717G, B21R E1057D, B21R F3L, B21R H363R, B21R I1741M, B21R K331N, B21R L734del, B21R L1704R, B21R N209D, B21R N334I, B21R S722P, B21R S781P, B21R T928A, B21R V173I, B21R V515A, B21R V788A, C1L C279Y, C2L M160I, C2L P254A, C2L Y374S, C3L F36S, C4L T159I, C5L N68S, C5L T3A, C6R M148L, C6R T109A, C6R V63A, C7L A185T, C7L H17del, C7L V16del, C8L S95N, C9L C48R, C9L D478N, C9L E481G, C9L I232K, C11L E17V, C11L M37V, C11L R314del, C11L T263M, C15L S78P, C16L R438G, C18L C622Y, C18L K125E, C18L V323A, C19L K353E, C20.5L I26L, D1L A249T, D1L I48T, D1L L136F, D1L V4A, D2L C33Y, D2L E40del, D2L I47V, D2L S39del, D3R G112C, D3R M124R, D4L E37D, D5R K230R, D5R S219L, D5R V38I, D6L G73D, D7L A193S, D7L C304R, D7L K637E, D7L L602I, D7L M109I, D7L S258L, D7L T488A, D7L V174A, D7L V426T, D7L Y300H, D8L S32G, D9L D423A, D9L E393K, D9L I425V, D10L I47V, D10L V126I, D11L C146R, D12L N12D, D12L S113N, D13L C241Y, D13L D117E, D13L G258del, D13L M271K, D13L T80M, D18L I29V, D18L K93N, D18L T63A, D19L L205R, D19L P184H, E1R V537I, E5R D454N, E6R K256R, E6R N413S, E6R V462A, E8L A19T, E11L A313T, E11L C436Y, E11L I172T, E13L E111D, E13L I514V, E13L T493M, F1L V307A, F2L A88S, F3L A17T, F3L H61N, F3L N23D, F4.5R A18Q, F4.5R A47R, F4.5R A48stop, F4.5R D16I, F4.5R D25I, F4.5R E19S, F4.5R E40K, F4.5R G64stop, F4.5R I15S, F4.5R I41stop, F4.5R ins51KL, F4.5R ins78I, F4.5R K12S, F4.5R K26R, F4.5R K30S, F4.5R M22stop, F4.5R M24W, F4.5R M28stop, F4.5R M37W, F4.5R N33I, F4.5R N42del, F4.5R Q14K, F4.5R Q32R, F4.5R Q43del, F4.5R Q49E, F4.5R R11E, F4.5R R34E, F4.5R S17V, F4.5R S20Q, F4.5R T21Q, F4.5R T27R, F4.5R T29Q, F4.5R T44del, F4.5R T50Q, F4.5R V35S, F4.5R V38stop, F4.5R Y13I, F4.5R Y52I, F4L H97N, F4L K83R, F4L K140N, F4L L222I, F5R D341E, F5R P251S, F7R H205Y, F7R Y12H, F8L A484S, F8L F108L, F8L I428T, F8L I501V, F8L L411W, F9R N56D, F9R V10I, G1L S79T, G1L T328A, G5R D303E, G7R S73N, G7R V62I, G8L I244N, G8L N196D, G9R L30S, G9R N88D, G10R I142M, G10R R175T, H3L T111I, H3L V4A, H4L A622T, H4L A630T, H4L R364S, H4L Y740H, H5R ins79EEV, H6R I77V, H7R H34R, I3L C45Y, I4L C382S, I4L D321E, I4L L521P, I4L P582H, I8R Q620R, I8R S211T, J1L L105S, J1R A189V, J1R D489N, J1R E3K, J1R N264D, J1R T488I, J2L A121S, J2L F54S, J2L N313T, J2L V171del, J2R A121S, J2R F54S, J2R N313T, J2R V171del, J3L A189V, J3L D489N, J3L E3K, J3L N264D, J3L T488I, J3R L105S, L1R K152Q, L1R R134H, L2R T153A, L3R I249V, L5L T12A, L6R I1070V, L6R L734S, L6R V113G, M2R I68M, M2R L75P, M4R K162E, N1R N74D, N1R S3F, N2R A20T, N3R D121E, N3R E80V, N3R S63A, N4R A249T, N4R I48T, N4R L136F, N4R V4A, O1L C144Y, O1L C415R, O2L H27P, O2L V78I, P2L D25E, P2L S11P, P2L V17I, Q1L I441V, Q1L N199D, R1R E17K, R1R I24L, R1R Y65C
8	hMpxV/DRC/INRB-0240V/2024|EPI_ISL_19093812|2024-01-14_4	A1L A26S, A5L L270I, A5L T63V, A5L T122A, A8L F594S, A9R E226D, A10L V90E, A11L A229T, A11L D267N, A11L F283Y, A11L M740I, A11L N98D, A14L T17A, A15L P39H, A18L T184I, A19R A348P, A19R I249V, A19R I264T, A19R K62E, A19R K435E, A19R P76Q, A19R Q243R, A19R Q463R, A22R I313S, A24R D256E, A24R L307S, A24R N100D, A25R D6V, A25R N282D, A25R R273Q, A26L K52R, A26L N71D, A26L R23C, A26L V36A, A27L A580D, A27L N443S, A27L S36T, A27L T494I, A28L I355T, A28L I370D, A28L I371D, A28L ins366DDDDDDDDD, A28L M14T, A28L Q493P, A28L Y358H, A29L H107R, A29L R74H, A31L T222A, A31L Y42S, A32L M24V, A33R L36S, A33R N120del, A33R N121del, A33R T2A, A33R Y119del, A34L P2S, A35R K67E, A35R V88A, A37R V46A, A38R E136del, A38R I111V, A38R I139del, A38R ins212stop, A38R N131I, A38R N135del, A38R N142del, A38R Q137del, A38R Q141del, A38R R134del, A38R T138del, A38R T143del, A38R T144del, A38R V145del, A38R Y140del, A38R Y217H, A39R D106N, A39R S161L, A40L I112V, A40L Y107S, A41L G31D, A41L M111I, A41L V96I, A43R A125V, A43R M145T, A43R Y160D, A44R N21S, A45L R315C, A47R D24N, A47R L227S, A47R Y221H, A49R I139V, A51R L85M, A51R S127Y, B1R A53K, B1R F106V, B1R I50M, B1R L54N, B1R L94V, B1R N51D, B1R P48K, B1R P52I, B1R R49K, B1R V66G, B2R D177E, B2R I205T, B2R T167A, B2R T239I, B3R K300stop, B4R S419R, B4R V265I, B5R C506H, B5R K185R, B7R F80C, B7R F166Y, B7R I167L, B7R P50Q, B8R G100E, B9R F263L, B9R I108R, B10.5R D19del, B10.5R M1I, B10.5R S18del, B10R C120S, B11R I100V, B11R N71D, B11R Q133R, B12R K230E, B13R E134G, B14R E157D, B14R K140E, B14R L158I, B14R T156A, B14R Y99C, B15L I5M, B15L Y6H, B16R N178K, B17R C349Y, B17R G354S, B17R R733Q, B17R V621A, B17R V690A, B17R W169R, B18R A58P, B18R D57M, B18R I51L, B18R I62del, B18R I79V, B18R N61del, B18R N68S, B18R Q64del, B18R R69T, B18R S39P, B18R V26A, B18R V59S, B18R V63del, B18R Y65I, B19R A34V, B19R I142T, B19R T300A, B19R V311A, B20R I11V, B20R L21F, B21R A98D, B21R A475V, B21R A1305T, B21R D379G, B21R D1717G, B21R E1057D, B21R F3L, B21R H363R, B21R I1741M, B21R K331N, B21R L734del, B21R L1704R, B21R N209D, B21R N334I, B21R S722P, B21R S781P, B21R T928A, B21R V173I, B21R V515A, B21R V788A, C1L C279Y, C2L M160I, C2L P254A, C2L Y374S, C3L F36S, C4L T159I, C5L N68S, C5L T3A, C6R M148L, C6R T109A, C6R V63A, C7L A185T, C7L H17del, C7L V16del, C8L S95N, C9L C48R, C9L D478N, C9L E481G, C9L I232K, C11L E17V, C11L M37V, C11L R314del, C11L T263M, C15L S78P, C16L R438G, C18L C622Y, C18L K125E, C18L V323A, C19L K353E, C20.5L I26L, D1L A249T, D1L I48T, D1L L136F, D1L V4A, D2L C33Y, D2L E40del, D2L I47V, D2L S39del, D3R G112C, D3R M124R, D4L E37D, D5R K230R, D5R S219L, D5R V38I, D6L G73D, D7L A193S, D7L C304R, D7L K637E, D7L L602I, D7L M109I, D7L S258L, D7L T488A, D7L V174A, D7L V426T, D7L Y300H, D8L S32G, D9L D423A, D9L E393K, D9L I425V, D10L I47V, D10L V126I, D11L C146R, D12L N12D, D12L S113N, D13L C241Y, D13L D117E, D13L G258del, D13L M271K, D13L T80M, D18L I29V, D18L K93N, D18L T63A, D19L L205R, D19L P184H, E1R V537I, E5R D454N, E6R K256R, E6R N413S, E6R V462A, E8L A19T, E11L A313T, E11L C436Y, E11L I172T, E13L E111D, E13L I514V, E13L T493M, F1L V307A, F2L A88S, F3L A17T, F3L H61N, F3L N23D, F4.5R A18Q, F4.5R A47R, F4.5R A48stop, F4.5R D16I, F4.5R D25I, F4.5R E19S, F4.5R E40K, F4.5R G64stop, F4.5R I15S, F4.5R I41stop, F4.5R ins51KL, F4.5R ins78I, F4.5R K12S, F4.5R K26R, F4.5R K30S, F4.5R M22stop, F4.5R M24W, F4.5R M28stop, F4.5R M37W, F4.5R N33I, F4.5R N42del, F4.5R Q14K, F4.5R Q32R, F4.5R Q43del, F4.5R Q49E, F4.5R R11E, F4.5R R34E, F4.5R S17V, F4.5R S20Q, F4.5R T21Q, F4.5R T27R, F4.5R T29Q, F4.5R T44del, F4.5R T50Q, F4.5R V35S, F4.5R V38stop, F4.5R Y13I, F4.5R Y52I, F4L H97N, F4L K83R, F4L K140N, F4L L222I, F5R D341E, F5R P251S, F7R H205Y, F7R Y12H, F8L A484S, F8L F108L, F8L I428T, F8L I501V, F8L L411W, F9R N56D, F9R V10I, F10L S28L, G1L S79T, G1L T328A, G5R D303E, G7R S73N, G7R V62I, G8L I244N, G8L N196D, G9R L30S, G9R N88D, G10R I142M, G10R R175T, H3L T111I, H3L V4A, H4L A622T, H4L A630T, H4L R364S, H4L Y740H, H5R ins79EEV, H6R I77V, H7R H34R, I3L C45Y, I4L C382S, I4L D321E, I4L L521P, I4L P582H, I8R Q620R, I8R S211T, J1L L105S, J1R A189V, J1R D489N, J1R E3K, J1R N264D, J1R T488I, J2L A121S, J2L F54S, J2L N313T, J2L V171del, J2R A121S, J2R F54S, J2R N313T, J2R V171del, J3L A189V, J3L D489N, J3L E3K, J3L N264D, J3L T488I, J3R L105S, L1R K152Q, L1R R134H, L2R T153A, L3R I249V, L5L T12A, L6R I1070V, L6R L734S, L6R V113G, M2R I68M, M2R L75P, M4R K162E, N1R N74D, N1R S3F, N2R A20T, N3R D121E, N3R E80V, N3R S63A, N4R A249T, N4R I48T, N4R L136F, N4R V4A, O1L C144Y, O1L C415R, O2L H27P, O2L V78I, P2L D25E, P2L S11P, P2L V17I, Q1L I441V, Q1L N199D, R1R E17K, R1R I24L, R1R Y65C
9	hMpxV/DRC/INRB-0230C/2023|EPI_ISL_19093827|2023-12-31_4	A1L A26S, A5L L270I, A5L T63V, A5L T122A, A8L F594S, A9R E226D, A10L V90E, A11L A229T, A11L D267N, A11L F283Y, A11L M740I, A11L N98D, A14L T17A, A15L P39H, A18L T184I, A19R A348P, A19R I249V, A19R I264T, A19R K62E, A19R K435E, A19R K464E, A19R P76Q, A19R Q243R, A19R Q463R, A22R I313S, A24R D256E, A24R L307S, A24R N100D, A25R D6V, A25R N282D, A25R R273Q, A26L K52R, A26L N71D, A26L R23C, A26L V36A, A27L A580D, A27L N443S, A27L S36T, A27L T494I, A28L I355T, A28L I370D, A28L I371D, A28L ins366DDDDDDDDD, A28L M14T, A28L Q493P, A28L Y358H, A29L H107R, A29L R74H, A31L T222A, A31L Y42S, A32L M24V, A33R L36S, A33R N120del, A33R N121del, A33R T2A, A33R Y119del, A34L P2S, A35R K67E, A35R V88A, A37R V46A, A38R E136del, A38R I111V, A38R I139del, A38R ins212stop, A38R N131I, A38R N135del, A38R N142del, A38R Q137del, A38R Q141del, A38R R134del, A38R T138del, A38R T143del, A38R T144del, A38R V145del, A38R Y140del, A38R Y217H, A39R D106N, A39R S161L, A40L I112V, A40L Y107S, A41L G31D, A41L M111I, A41L V96I, A43R A125V, A43R M145T, A43R Y160D, A44R N21S, A45L R315C, A47R D24N, A47R L227S, A47R Y221H, A49R I139V, A51R L85M, A51R S127Y, B1R A53K, B1R F106V, B1R I50M, B1R L54N, B1R L94V, B1R N51D, B1R P48K, B1R P52I, B1R R49K, B1R V66G, B2R D177E, B2R I205T, B2R T167A, B2R T239I, B3R K300stop, B4R S419R, B4R V265I, B5R C506H, B5R K185R, B7R F80C, B7R F166Y, B7R I167L, B7R P50Q, B8R G100E, B9R F263L, B9R I108R, B10.5R D19del, B10.5R M1I, B10.5R S18del, B10R C120S, B11R I100V, B11R N71D, B11R Q133R, B12R K230E, B13R E134G, B14R E157D, B14R K140E, B14R L158I, B14R T156A, B14R Y99C, B15L I5M, B15L Y6H, B16R N178K, B17R C349Y, B17R G354S, B17R R733Q, B17R V621A, B17R V690A, B17R W169R, B18R A58P, B18R D57M, B18R I51L, B18R I62del, B18R I79V, B18R N61del, B18R N68S, B18R Q64del, B18R R69T, B18R S39P, B18R V26A, B18R V59S, B18R V63del, B18R Y65I, B19R A34V, B19R I142T, B19R T300A, B19R V311A, B20R I11V, B20R L21F, B21R A98D, B21R A475V, B21R A1305T, B21R D379G, B21R D1717G, B21R E1057D, B21R F3L, B21R H363R, B21R I1741M, B21R K331N, B21R L734del, B21R L1704R, B21R N209D, B21R N334I, B21R S722P, B21R S781P, B21R T928A, B21R V173I, B21R V515A, B21R V788A, C1L C279Y, C2L M160I, C2L P254A, C2L Y374S, C3L F36S, C4L T159I, C5L N68S, C5L T3A, C6R M148L, C6R T109A, C6R V63A, C7L A185T, C7L H17del, C7L V16del, C8L S95N, C9L C48R, C9L D478N, C9L E481G, C9L I232K, C11L E17V, C11L M37V, C11L R314del, C11L T263M, C15L S78P, C16L R438G, C18L C622Y, C18L K125E, C18L V323A, C19L K353E, C20.5L I26L, D1L A249T, D1L I48T, D1L L136F, D1L V4A, D2L C33Y, D2L E40del, D2L I47V, D2L S39del, D3R G112C, D3R M124R, D4L E37D, D5R K230R, D5R S219L, D5R V38I, D6L G73D, D7L A193S, D7L C304R, D7L K637E, D7L L602I, D7L M109I, D7L S258L, D7L T488A, D7L V174A, D7L V426T, D7L Y300H, D8L S32G, D9L D423A, D9L E393K, D9L I425V, D10L I47V, D10L V126I, D11L C146R, D12L N12D, D12L S113N, D13L C241Y, D13L D117E, D13L G258del, D13L M271K, D13L T80M, D18L I29V, D18L K93N, D18L T63A, D19L L205R, D19L P184H, E1R V537I, E5R D454N, E6R K256R, E6R N413S, E6R V462A, E8L A19T, E11L A313T, E11L C436Y, E11L I172T, E13L E111D, E13L I514V, E13L T493M, F1L V307A, F2L A88S, F3L A17T, F3L H61N, F3L N23D, F4.5R A18Q, F4.5R A47R, F4.5R A48stop, F4.5R D16I, F4.5R D25I, F4.5R E19S, F4.5R E40K, F4.5R G64stop, F4.5R I15S, F4.5R I41stop, F4.5R ins51KL, F4.5R ins78I, F4.5R K12S, F4.5R K26R, F4.5R K30S, F4.5R M22stop, F4.5R M24W, F4.5R M28stop, F4.5R M37W, F4.5R N33I, F4.5R N42del, F4.5R Q14K, F4.5R Q32R, F4.5R Q43del, F4.5R Q49E, F4.5R R11E, F4.5R R34E, F4.5R S17V, F4.5R S20Q, F4.5R T21Q, F4.5R T27R, F4.5R T29Q, F4.5R T44del, F4.5R T50Q, F4.5R V35S, F4.5R V38stop, F4.5R Y13I, F4.5R Y52I, F4L H97N, F4L K83R, F4L K140N, F4L L222I, F5R D341E, F5R P251S, F7R H205Y, F7R Y12H, F8L A484S, F8L F108L, F8L I428T, F8L I501V, F8L L411W, F9R N56D, F9R V10I, G1L S79T, G1L T328A, G5R D303E, G7R S73N, G7R V62I, G8L I244N, G8L N196D, G9R L30S, G9R N88D, G10R I142M, G10R R175T, H3L T111I, H3L V4A, H4L A622T, H4L A630T, H4L R364S, H4L Y740H, H5R ins79EEV, H6R I77V, H7R H34R, I3L C45Y, I4L C382S, I4L D321E, I4L L521P, I4L P582H, I8R Q620R, I8R S211T, J1L L105S, J1R A189V, J1R D489N, J1R E3K, J1R N264D, J1R T488I, J2L A121S, J2L F54S, J2L N313T, J2L V171del, J2R A121S, J2R F54S, J2R N313T, J2R V171del, J3L A189V, J3L D489N, J3L E3K, J3L N264D, J3L T488I, J3R L105S, L1R K152Q, L1R R134H, L2R T153A, L3R I249V, L5L T12A, L6R I1070V, L6R L734S, L6R V113G, M2R I68M, M2R L75P, M4R K162E, N1R N74D, N1R S3F, N2R A20T, N3R D121E, N3R E80V, N3R S63A, N4R A249T, N4R I48T, N4R L136F, N4R V4A, O1L C144Y, O1L C415R, O2L H27P, O2L V78I, P2L D25E, P2L S11P, P2L V17I, Q1L I441V, Q1L N199D, R1R E17K, R1R I24L, R1R Y65C
10	hMpxV/DRC/INRB-0231V/2023|EPI_ISL_19093810|2023-12-21_4	A1L A26S, A5L L270I, A5L T63V, A5L T122A, A8L F594S, A9R E226D, A10L V90E, A11L A229T, A11L D267N, A11L F283Y, A11L M740I, A11L N98D, A14L T17A, A15L P39H, A18L T184I, A19R A348P, A19R I249V, A19R I264T, A19R K62E, A19R K435E, A19R P76Q, A19R Q243R, A19R Q463R, A22R I313S, A24R D256E, A24R L307S, A24R N100D, A25R D6V, A25R N282D, A25R R273Q, A26L K52R, A26L N71D, A26L R23C, A26L V36A, A27L A580D, A27L N443S, A27L S36T, A27L T494I, A28L I355T, A28L I370D, A28L I371D, A28L ins366DDDDDDDDD, A28L M14T, A28L Q493P, A28L Y358H, A29L H107R, A29L R74H, A31L T222A, A31L Y42S, A32L M24V, A33R L36S, A33R N120del, A33R N121del, A33R T2A, A33R Y119del, A34L P2S, A35R K67E, A35R V88A, A37R V46A, A38R E136del, A38R I111V, A38R I139del, A38R ins212stop, A38R N131I, A38R N135del, A38R N142del, A38R Q137del, A38R Q141del, A38R R134del, A38R T138del, A38R T143del, A38R T144del, A38R V145del, A38R Y140del, A38R Y217H, A39R D106N, A39R S161L, A40L I112V, A40L Y107S, A41L G31D, A41L M111I, A41L V96I, A43R A125V, A43R M145T, A43R Y160D, A44R N21S, A45L R315C, A47R D24N, A47R L227S, A47R Y221H, A49R I139V, A51R L85M, A51R S127Y, B1R A53K, B1R F106V, B1R I50M, B1R L54N, B1R L94V, B1R N51D, B1R P48K, B1R P52I, B1R R49K, B1R V66G, B2R D177E, B2R I205T, B2R T167A, B2R T239I, B3R K300stop, B4R S419R, B4R V265I, B5R C506H, B5R K185R, B7R F80C, B7R F166Y, B7R I167L, B7R P50Q, B8R G100E, B9R F263L, B9R I108R, B10.5R D19del, B10.5R M1I, B10.5R S18del, B10R C120S, B11R I100V, B11R N71D, B11R Q133R, B12R K230E, B13R E134G, B14R E157D, B14R K140E, B14R L158I, B14R T156A, B14R Y99C, B15L I5M, B15L Y6H, B16R N178K, B17R C349Y, B17R G354S, B17R R733Q, B17R V621A, B17R V690A, B17R W169R, B18R A58P, B18R D57M, B18R I51L, B18R I62del, B18R I79V, B18R N61del, B18R N68S, B18R Q64del, B18R R69T, B18R S39P, B18R V26A, B18R V59S, B18R V63del, B18R Y65I, B19R A34V, B19R I142T, B19R T300A, B19R V311A, B20R I11V, B20R L21F, B21R A98D, B21R A475V, B21R A1305T, B21R D379G, B21R D1717G, B21R E1057D, B21R F3L, B21R H363R, B21R I1741M, B21R K331N, B21R L734del, B21R L1704R, B21R N209D, B21R N334I, B21R S722P, B21R S781P, B21R T928A, B21R V173I, B21R V515A, B21R V788A, C1L C279Y, C2L M160I, C2L P254A, C2L Y374S, C3L F36S, C4L T159I, C5L N68S, C5L T3A, C6R M148L, C6R T109A, C6R V63A, C7L A185T, C7L H17del, C7L V16del, C8L S95N, C9L C48R, C9L D478N, C9L E481G, C9L I232K, C11L E17V, C11L M37V, C11L R314del, C11L T263M, C15L S78P, C16L R438G, C18L C622Y, C18L K125E, C18L V323A, C19L K353E, C20.5L I26L, D1L A249T, D1L I48T, D1L L136F, D1L V4A, D2L C33Y, D2L E40del, D2L I47V, D2L S39del, D3R G112C, D3R M124R, D4L E37D, D5R K230R, D5R S219L, D5R V38I, D6L G73D, D7L A193S, D7L C304R, D7L K637E, D7L L602I, D7L M109I, D7L S258L, D7L T488A, D7L V174A, D7L V426T, D7L Y300H, D8L S32G, D9L D423A, D9L E393K, D9L I425V, D10L I47V, D10L V126I, D11L C146R, D12L N12D, D12L S113N, D13L C241Y, D13L D117E, D13L G258del, D13L M271K, D13L T80M, D18L I29V, D18L K93N, D18L T63A, D19L L205R, D19L P184H, E1R V537I, E5R D454N, E6R K256R, E6R N413S, E6R V462A, E8L A19T, E11L A313T, E11L C436Y, E11L I172T, E13L E111D, E13L I514V, E13L T493M, F1L V307A, F2L A88S, F3L A17T, F3L H61N, F3L N23D, F4.5R A18Q, F4.5R A47R, F4.5R A48stop, F4.5R D16I, F4.5R D25I, F4.5R E19S, F4.5R E40K, F4.5R G64stop, F4.5R I15S, F4.5R I41stop, F4.5R ins51KL, F4.5R ins78I, F4.5R K12S, F4.5R K26R, F4.5R K30S, F4.5R M22stop, F4.5R M24W, F4.5R M28stop, F4.5R M37W, F4.5R N33I, F4.5R N42del, F4.5R Q14K, F4.5R Q32R, F4.5R Q43del, F4.5R Q49E, F4.5R R11E, F4.5R R34E, F4.5R S17V, F4.5R S20Q, F4.5R T21Q, F4.5R T27R, F4.5R T29Q, F4.5R T44del, F4.5R T50Q, F4.5R V35S, F4.5R V38stop, F4.5R Y13I, F4.5R Y52I, F4L H97N, F4L K83R, F4L K140N, F4L L222I, F5R D341E, F5R P251S, F7R H205Y, F7R Y12H, F8L A484S, F8L F108L, F8L I428T, F8L I501V, F8L L411W, F9R N56D, F9R V10I, G1L S79T, G1L T328A, G5R D303E, G7R S73N, G7R V62I, G8L I244N, G8L N196D, G9R L30S, G9R N88D, G10R I142M, G10R R175T, H3L T111I, H3L V4A, H4L A622T, H4L A630T, H4L R364S, H4L Y740H, H5R ins79EEV, H6R I77V, H7R H34R, I3L C45Y, I4L C382S, I4L D321E, I4L L521P, I4L P582H, I8R Q620R, I8R S211T, J1L L105S, J1R A189V, J1R D489N, J1R E3K, J1R N264D, J1R T488I, J2L A121S, J2L F54S, J2L N313T, J2L V171del, J2R A121S, J2R F54S, J2R N313T, J2R V171del, J3L A189V, J3L D489N, J3L E3K, J3L N264D, J3L T488I, J3R L105S, L1R K152Q, L1R R134H, L2R T153A, L3R I249V, L5L T12A, L6R I1070V, L6R L734S, L6R V113G, M2R I68M, M2R L75P, M4R K162E, N1R N74D, N1R S3F, N2R A20T, N3R D121E, N3R E80V, N3R S63A, N4R A249T, N4R I48T, N4R L136F, N4R V4A, O1L C144Y, O1L C415R, O2L H27P, O2L V78I, P2L D25E, P2L S11P, P2L V17I, Q1L I441V, Q1L N199D, R1R E17K, R1R I24L, R1R Y65C
11	hMpxV/DRC/INRB-0209V/2024|EPI_ISL_19093803|2024-01-19_4	A1L A26S, A5L L270I, A5L T63V, A5L T122A, A8L F594S, A9R E226D, A10L V90E, A11L A229T, A11L D267N, A11L F283Y, A11L M740I, A11L N98D, A14L T17A, A15L P39H, A18L T184I, A19R A348P, A19R I249V, A19R I264T, A19R K62E, A19R K435E, A19R P76Q, A19R Q243R, A19R Q463R, A22R I313S, A24R D256E, A24R L307S, A24R N100D, A25R D6V, A25R N282D, A25R R273Q, A26L K52R, A26L N71D, A26L R23C, A26L V36A, A27L A580D, A27L N443S, A27L S36T, A27L T494I, A28L I355T, A28L I370D, A28L I371D, A28L ins366DDDDDDDDD, A28L M14T, A28L Q493P, A28L Y358H, A29L H107R, A29L R74H, A31L T222A, A31L Y42S, A32L M24V, A33R L36S, A33R N120del, A33R N121del, A33R T2A, A33R Y119del, A34L P2S, A35R K67E, A35R V88A, A37R V46A, A38R I111V, A38R ins212stop, A38R N131I, A38R R134del, A38R Y217H, A39R D106N, A39R S161L, A40L I112V, A40L Y107S, A41L G31D, A41L M111I, A41L V96I, A43R A125V, A43R M145T, A43R Y160D, A44R N21S, A45L R315C, A47R D24N, A47R L227S, A47R Y221H, A49R I139V, A51R L85M, A51R S127Y, B1R A53K, B1R F106V, B1R I50M, B1R L54N, B1R L94V, B1R N51D, B1R P48K, B1R P52I, B1R R49K, B1R V66G, B2R D177E, B2R I205T, B2R T167A, B2R T239I, B3R K300stop, B4R S419R, B4R V265I, B5R C506H, B5R K185R, B7R F80C, B7R F166Y, B7R I167L, B7R P50Q, B8R G100E, B9R F263L, B9R I108R, B10.5R D19del, B10.5R M1I, B10.5R S18del, B10R C120S, B11R I100V, B11R N71D, B11R Q133R, B12R K230E, B13R E134G, B14R E157D, B14R K140E, B14R L158I, B14R T156A, B14R Y99C, B15L I5M, B15L Y6H, B16R N178K, B17R C349Y, B17R G354S, B17R R733Q, B17R V621A, B17R V690A, B17R W169R, B18R A58P, B18R D57M, B18R I51L, B18R I62del, B18R I79V, B18R N61del, B18R N68S, B18R Q64del, B18R R69T, B18R S39P, B18R V26A, B18R V59S, B18R V63del, B18R Y65I, B19R A34V, B19R I142T, B19R T300A, B19R V311A, B20R I11V, B20R L21F, B21R A98D, B21R A475V, B21R A1305T, B21R D379G, B21R D1717G, B21R E1057D, B21R F3L, B21R H363R, B21R I1741M, B21R K331N, B21R L734del, B21R L1704R, B21R N209D, B21R N334I, B21R S722P, B21R S781P, B21R T928A, B21R V173I, B21R V515A, B21R V788A, C1L C279Y, C2L M160I, C2L P254A, C2L Y374S, C3L F36S, C4L T159I, C5L N68S, C5L T3A, C6R M148L, C6R T109A, C6R V63A, C7L A185T, C7L H17del, C7L V16del, C8L S95N, C9L C48R, C9L D478N, C9L E481G, C9L I232K, C11L E17V, C11L M37V, C11L R314del, C11L T263M, C15L S78P, C16L R438G, C18L C622Y, C18L K125E, C18L V323A, C19L K353E, C20.5L I26L, D1L A249T, D1L I48T, D1L L136F, D1L V4A, D2L C33Y, D2L E40del, D2L I47V, D2L S39del, D3R G112C, D3R M124R, D4L E37D, D5R K230R, D5R S219L, D5R V38I, D6L G73D, D7L A193S, D7L C304R, D7L K637E, D7L L602I, D7L M109I, D7L S258L, D7L T488A, D7L V174A, D7L V426T, D7L Y300H, D8L S32G, D9L D423A, D9L E393K, D9L I425V, D10L I47V, D10L V126I, D11L C146R, D12L N12D, D12L S113N, D13L C241Y, D13L D117E, D13L G258del, D13L M271K, D13L T80M, D18L I29V, D18L K93N, D18L T63A, D19L L205R, D19L P184H, E1R V537I, E5R D454N, E6R K256R, E6R N413S, E6R V462A, E8L A19T, E11L A313T, E11L C436Y, E11L I172T, E13L E111D, E13L I514V, E13L T493M, F1L V307A, F2L A88S, F3L A17T, F3L H61N, F3L N23D, F4.5R A18Q, F4.5R A47R, F4.5R A48stop, F4.5R D16I, F4.5R D25I, F4.5R E19S, F4.5R E40K, F4.5R G64stop, F4.5R I15S, F4.5R I41stop, F4.5R ins51KL, F4.5R ins78I, F4.5R K12S, F4.5R K26R, F4.5R K30S, F4.5R M22stop, F4.5R M24W, F4.5R M28stop, F4.5R M37W, F4.5R N33I, F4.5R N42del, F4.5R Q14K, F4.5R Q32R, F4.5R Q43del, F4.5R Q49E, F4.5R R11E, F4.5R R34E, F4.5R S17V, F4.5R S20Q, F4.5R T21Q, F4.5R T27R, F4.5R T29Q, F4.5R T44del, F4.5R T50Q, F4.5R V35S, F4.5R V38stop, F4.5R Y13I, F4.5R Y52I, F4L H97N, F4L K83R, F4L K140N, F4L L222I, F5R D341E, F5R P251S, F7R H205Y, F7R Y12H, F8L A484S, F8L F108L, F8L I428T, F8L I501V, F8L L411W, F9R N56D, F9R V10I, G1L S79T, G1L T328A, G5R D303E, G7R S73N, G7R V62I, G8L I244N, G8L N196D, G9R L30S, G9R N88D, G10R I142M, G10R R175T, H3L T111I, H3L V4A, H4L A622T, H4L A630T, H4L R364S, H4L Y740H, H5R ins79EEV, H6R I77V, H7R H34R, I3L C45Y, I4L C382S, I4L D321E, I4L L521P, I4L P582H, I8R Q620R, I8R S211T, J1L L105S, J1R A189V, J1R D489N, J1R E3K, J1R N264D, J1R T488I, J2L A121S, J2L F54S, J2L N313T, J2L V171del, J2R A121S, J2R F54S, J2R N313T, J2R V171del, J3L A189V, J3L D489N, J3L E3K, J3L N264D, J3L T488I, J3R L105S, L1R K152Q, L1R R134H, L2R T153A, L3R I249V, L5L T12A, L6R I1070V, L6R L734S, L6R V113G, M2R I68M, M2R L75P, M4R K162E, N1R N74D, N1R S3F, N2R A20T, N3R D121E, N3R E80V, N3R S63A, N4R A249T, N4R I48T, N4R L136F, N4R V4A, O1L C144Y, O1L C415R, O2L H27P, O2L V78I, P2L D25E, P2L S11P, P2L V17I, Q1L I441V, Q1L N199D, R1R E17K, R1R I24L, R1R Y65C
12	hMpxV/DRC/INRB-0201V/2024|EPI_ISL_19093808|2024-01-23_4	A1L A26S, A5L L270I, A5L T63V, A5L T122A, A8L F594S, A9R E226D, A10L V90E, A11L A229T, A11L D267N, A11L F283Y, A11L M740I, A11L N98D, A14L T17A, A15L P39H, A18L T184I, A19R A348P, A19R I249V, A19R I264T, A19R K62E, A19R K435E, A19R P76Q, A19R Q243R, A19R Q463R, A22R I313S, A24R D256E, A24R L307S, A24R N100D, A25R D6V, A25R N282D, A25R R273Q, A26L K52R, A26L N71D, A26L R23C, A26L V36A, A27L A580D, A27L N443S, A27L S36T, A27L T494I, A28L I355T, A28L I370D, A28L I371D, A28L ins366DDDDDDDDD, A28L M14T, A28L Q493P, A28L Y358H, A29L H107R, A29L R74H, A31L T222A, A31L Y42S, A32L M24V, A33R L36S, A33R N120del, A33R N121del, A33R T2A, A33R Y119del, A34L P2S, A35R K67E, A35R V88A, A37R V46A, A38R I111V, A38R ins212stop, A38R N131I, A38R Y217H, A39R D106N, A39R S161L, A40L I112V, A40L Y107S, A41L G31D, A41L M111I, A41L V96I, A43R A125V, A43R M145T, A43R Y160D, A44R N21S, A45L R315C, A47R D24N, A47R L227S, A47R Y221H, A49R I139V, A51R L85M, A51R S127Y, B1R A53K, B1R F106V, B1R I50M, B1R L54N, B1R L94V, B1R N51D, B1R P48K, B1R P52I, B1R R49K, B1R V66G, B2R D177E, B2R I205T, B2R T167A, B2R T239I, B3R K300stop, B4R S419R, B4R V265I, B5R C506H, B5R K185R, B7R F80C, B7R F166Y, B7R I167L, B7R P50Q, B8R G100E, B9R F263L, B9R I108R, B10.5R D19del, B10.5R M1I, B10.5R S18del, B10R C120S, B11R I100V, B11R N71D, B11R Q133R, B12R K230E, B13R E134G, B14R E157D, B14R K140E, B14R L158I, B14R T156A, B14R Y99C, B15L I5M, B15L Y6H, B16R N178K, B17R C349Y, B17R G354S, B17R R733Q, B17R V621A, B17R V690A, B17R W169R, B18R A58P, B18R D57M, B18R I51L, B18R I62del, B18R I79V, B18R N61del, B18R N68S, B18R Q64del, B18R R69T, B18R S39P, B18R V26A, B18R V59S, B18R V63del, B18R Y65I, B19R A34V, B19R I142T, B19R T300A, B19R V311A, B20R I11V, B20R L21F, B21R A98D, B21R A475V, B21R A1305T, B21R D379G, B21R D1717G, B21R E1057D, B21R F3L, B21R H363R, B21R I1741M, B21R K331N, B21R L733del, B21R L1704R, B21R N209D, B21R N334I, B21R S722P, B21R S781P, B21R T928A, B21R V173I, B21R V788A, C1L C279Y, C2L M160I, C2L P254A, C2L Y374S, C3L F36S, C4L T159I, C5L N68S, C5L T3A, C6R M148L, C6R T109A, C6R V63A, C7L A185T, C7L H17del, C7L V16del, C8L S95N, C9L C48R, C9L D478N, C9L E481G, C9L I232K, C11L E17V, C11L M37V, C11L R314del, C11L T263M, C15L S78P, C16L R438G, C18L C622Y, C18L K125E, C18L V323A, C19L K353E, C20.5L I26L, D1L A249T, D1L I48T, D1L L136F, D1L V4A, D2L C33Y, D2L E40del, D2L I47V, D2L S39del, D3R G112C, D3R M124R, D4L E37D, D5R K230R, D5R S219L, D5R V38I, D6L G73D, D7L A193S, D7L C304R, D7L K637E, D7L L602I, D7L M109I, D7L S258L, D7L T488A, D7L V174A, D7L V426T, D7L Y300H, D8L S32G, D9L D423A, D9L E393K, D9L I425V, D10L I47V, D10L V126I, D11L C146R, D12L N12D, D12L S113N, D13L C241Y, D13L D117E, D13L G258del, D13L M271K, D13L T80M, D18L I29V, D18L K93N, D18L T63A, D19L L205R, D19L P184H, E1R V537I, E5R D454N, E6R K256R, E6R N413S, E6R V462A, E8L A19T, E11L A313T, E11L C436Y, E11L I172T, E13L E111D, E13L I514V, E13L T493M, F1L V307A, F2L A88S, F3L A17T, F3L H61N, F3L N23D, F4.5R A18Q, F4.5R A47R, F4.5R A48stop, F4.5R D16I, F4.5R D25I, F4.5R E19S, F4.5R E40K, F4.5R G64stop, F4.5R I15S, F4.5R I41stop, F4.5R ins51KL, F4.5R ins78I, F4.5R K12S, F4.5R K26R, F4.5R K30S, F4.5R M22stop, F4.5R M24W, F4.5R M28stop, F4.5R M37W, F4.5R N33I, F4.5R N42del, F4.5R Q14K, F4.5R Q32R, F4.5R Q43del, F4.5R Q49E, F4.5R R11E, F4.5R R34E, F4.5R S17V, F4.5R S20Q, F4.5R T21Q, F4.5R T27R, F4.5R T29Q, F4.5R T44del, F4.5R T50Q, F4.5R V35S, F4.5R V38stop, F4.5R Y13I, F4.5R Y52I, F4L H97N, F4L K83R, F4L K140N, F4L L222I, F5R D341E, F5R P251S, F7R H205Y, F7R Y12H, F8L A484S, F8L F108L, F8L I428T, F8L I501V, F8L L411W, F9R N56D, F9R V10I, G1L S79T, G1L T328A, G5R D303E, G7R S73N, G7R V62I, G8L I244N, G8L N196D, G9R L30S, G9R N88D, G10R I142M, G10R R175T, H3L T111I, H3L V4A, H4L A622T, H4L A630T, H4L R364S, H4L Y740H, H5R ins79EEV, H6R I77V, H7R H34R, I3L C45Y, I4L C382S, I4L D321E, I4L L521P, I4L P582H, I8R Q620R, I8R S211T, J1L L105S, J1R A189V, J1R D489N, J1R E3K, J1R N264D, J1R T488I, J2L A121S, J2L F54S, J2L N313T, J2L V171del, J2R A121S, J2R F54S, J2R N313T, J2R V171del, J3L A189V, J3L D489N, J3L E3K, J3L N264D, J3L T488I, J3R L105S, L1R K152Q, L1R R134H, L2R T153A, L3R I249V, L5L T12A, L6R I1070V, L6R L734S, L6R V113G, M2R I68M, M2R L75P, M4R K162E, N1R N74D, N1R S3F, N2R A20T, N3R D121E, N3R E80V, N3R S63A, N4R A249T, N4R I48T, N4R L136F, N4R V4A, O1L C144Y, O1L C415R, O2L H27P, O2L V78I, P2L D25E, P2L S11P, P2L V17I, Q1L I441V, Q1L N199D, R1R E17K, R1R I24L, R1R Y65C
13	hMpxV/DRC/CRSN-3/2023|EPI_ISL_19004046|2023-12-23_5	A1L A26S, A2L F42del, A2L H43Q, A2L H50N, A2L K39S, A2L K47C, A2L N41del, A2L N46T, A2L S40del, A2L V44T, A5L L270I, A5L T63V, A5L T122A, A8L D589I, A8L D592I, A8L D603L, A8L E586S, A8L F594P, A8L I591L, A8L ins598SYstopRIYFQN, A8L K584R, A8L L601F, A8L N597T, A8L P595H, A8L S587L, A8L S588V, A8L Y598I, A9R E226D, A10L V90E, A11L A229T, A11L D267N, A11L F283Y, A11L M740I, A11L N98D, A14L T17A, A15L P39H, A18L T184I, A19R A348P, A19R I249V, A19R I264T, A19R K62E, A19R K435E, A19R P76Q, A19R Q243R, A19R Q463R, A22R I313S, A24R D256E, A24R L307S, A24R N100D, A25R D6V, A25R K2E, A25R K1034R, A25R N282D, A25R R273Q, A26L K52R, A26L N71D, A26L R23C, A26L V36A, A27L A580D, A27L N443S, A27L S36T, A27L T494I, A28L I355T, A28L I370D, A28L I371D, A28L ins376II, A28L M14T, A28L Q493P, A28L Y358H, A29L H107R, A29L I58L, A29L K57R, A29L R74H, A30L ins6N, A30L M1I, A30L S3E, A31L T222A, A31L Y42S, A32L M24V, A33R L36S, A33R N120del, A33R N121del, A33R T2A, A33R Y119del, A34L P2S, A35R K67E, A35R V88A, A37R A94S, A37R I91T, A37R I92M, A37R ins88IPSSstop, A37R N89H, A37R T90A, A37R V46A, A38R D133del, A38R E136del, A38R I111V, A38R I139del, A38R ins212stop, A38R N131del, A38R N132del, A38R N135del, A38R N142del, A38R Q137del, A38R Q141del, A38R R134del, A38R T138del, A38R T143del, A38R T144del, A38R V145del, A38R V146del, A38R Y140del, A38R Y217H, A39R D106N, A39R S161L, A40L I112V, A40L Y107S, A41L G31D, A41L M111I, A41L V96I, A43R A125V, A43R I192stop, A43R M145T, A43R Y160D, A44R N21S, A45L R315C, A47R D24N, A47R L227S, A47R Y221H, A49R I139V, A50R E482S, A50R I480F, A50R ins482G, A50R K488S, A50R L484stop, A50R N487K, A50R P481Q, A50R V485L, A50R V486I, A50R Y490F, A51R F151L, A51R L85M, A51R S127Y, A51R T152P, B2R D177E, B2R I205T, B2R T167A, B2R T239I, B3R K300stop, B4R S419R, B4R V265I, B5R C506H, B5R K185R, B7R F80C, B7R F166Y, B7R I167L, B7R P50Q, B8R G100E, B9R F263L, B9R I108R, B10.5R D35stop, B10.5R M1I, B10.5R S18T, B10.5R V36I, B10R C120S, B11R A238S, B11R E232R, B11R F236I, B11R I100V, B11R I237Y, B11R K234stop, B11R N71D, B11R Q133R, B11R Q235T, B11R T239Y, B11R Y233I, B12R K230E, B13R E134G, B14R E157D, B14R K140E, B14R L158I, B14R T156A, B14R Y99C, B15L I5M, B15L Y6H, B16R N178K, B17R C349Y, B17R G354S, B17R R733Q, B17R V621A, B17R V690A, B17R W169R, B18R A58P, B18R D57M, B18R I51L, B18R I62del, B18R I79V, B18R N61del, B18R N68S, B18R Q64del, B18R R69T, B18R S39P, B18R V26A, B18R V59S, B18R V63del, B18R Y65I, B19R A34V, B19R I142T, B19R T300A, B19R V311A, B20R I11V, B20R L21F, B21R A98D, B21R A475V, B21R A1305T, B21R D379G, B21R D1717G, B21R E1057D, B21R F3L, B21R H363R, B21R I1741M, B21R K331N, B21R L734del, B21R L1704R, B21R N209D, B21R N334I, B21R P727del, B21R S722P, B21R S781P, B21R T928A, B21R V173I, B21R V515A, B21R V788A, C1L C279Y, C2L M160I, C2L P254A, C2L Y374S, C3L F36S, C4L T159I, C5L N68S, C5L T3A, C6R T109A, C6R V63A, C7L A185T, C7L H17del, C7L V16del, C8L S95N, C9L C48R, C9L D478N, C9L E481G, C9L I232K, C11L E17V, C11L M37V, C11L R314del, C11L T263M, C12L F72Y, C15L S78P, C16L R438G, C18L C622Y, C18L K125E, C18L V323A, C19L F121L, C19L G115S, C19L ins111IMW, C19L K353E, C19L L116V, C19L L117V, C19L L118F, C19L N112D, C19L N113Y, C19L S124K, C19L V114Y, C19L V123M, C19L W122M, C20.5L I26L, D1L A249T, D1L I48T, D1L L136F, D1L V4A, D2L C33Y, D2L E40del, D2L I47V, D2L S39del, D3R G112C, D3R M124R, D4L E37D, D5R K230R, D5R S219L, D5R V38I, D6L G73D, D7L A193S, D7L C304R, D7L K637E, D7L L602I, D7L M109I, D7L S258L, D7L T488A, D7L V174A, D7L V426T, D7L Y300H, D8L S32G, D9L D423A, D9L E393K, D9L I425V, D10L I47V, D10L V126I, D11L C146R, D12L N12D, D12L S113N, D13L C241Y, D13L D117E, D13L G258del, D13L M271K, D13L T80M, D18L I29V, D18L K93N, D18L T63A, D19L L205R, D19L P184H, E1R V537I, E3R E47N, E3R G56A, E3R I49L, E3R ins49stopLQ, E3R P52M, E3R S46L, E3R T51H, E3R T54L, E3R V50I, E3R Y48I, E5R D454N, E6R K256R, E6R N413S, E6R V462A, E8L A19T, E11L A313T, E11L C436Y, E11L I172T, E13L E111D, E13L I514V, E13L T493M, F1L R62D, F1L V307A, F2L A88S, F3L A17T, F3L H61N, F3L N23D, F4.5R A18Q, F4.5R A47R, F4.5R A48stop, F4.5R D16I, F4.5R D25I, F4.5R E19S, F4.5R E40K, F4.5R G64stop, F4.5R I15S, F4.5R I41stop, F4.5R ins51KL, F4.5R ins78I, F4.5R K12S, F4.5R K26R, F4.5R K30S, F4.5R M22stop, F4.5R M24W, F4.5R M28stop, F4.5R M37W, F4.5R N33I, F4.5R N42del, F4.5R Q14K, F4.5R Q32R, F4.5R Q43del, F4.5R Q49E, F4.5R R11E, F4.5R R34E, F4.5R S17V, F4.5R S20Q, F4.5R T21Q, F4.5R T27R, F4.5R T29Q, F4.5R T44del, F4.5R T50Q, F4.5R V35S, F4.5R V38stop, F4.5R Y13I, F4.5R Y52I, F4L H97N, F4L K83R, F4L K140N, F4L L222I, F5R D341E, F5R P251S, F7R H205Y, F7R Y12H, F8L A484S, F8L F108L, F8L I428T, F8L I501V, F8L L411W, F9R N56D, F9R V10I, G1L S79T, G1L T328A, G5R D303E, G7R S73N, G7R V62I, G8L I244N, G8L N196D, G9R L30S, G9R N88D, G10R I142M, G10R R175T, H3L T111I, H3L V4A, H4L A622T, H4L A630T, H4L E457K, H4L I458L, H4L K206S, H4L K453S, H4L K459R, H4L L214F, H4L M209C, H4L N208I, H4L R210D, H4L R364S, H4L S455L, H4L S456L, H4L V212Y, H4L Y207I, H4L Y211M, H4L Y215I, H4L Y740H, H5R ins79EEV, H6R I77V, H7R H34R, I2L F56del, I2L I57del, I2L I60del, I2L I65F, I2L L59del, I2L L62stop, I2L L63F, I2L L67Y, I2L V58del, I3L C45Y, I4L C382S, I4L D321E, I4L L521P, I4L P582H, I8R Q620R, I8R S211T, J1L L105S, J1R A189V, J1R D489N, J1R E3K, J1R N264D, J1R T488I, J2L A121S, J2L F54S, J2L N313T, J2L V171del, J2R A121S, J2R F54S, J2R N313T, J2R V171del, J3L A189V, J3L D489N, J3L E3K, J3L N264D, J3L T488I, J3R L105S, L1R K152Q, L1R R134H, L2R T153A, L3R C272M, L3R D252L, L3R D259Y, L3R E257R, L3R F261Y, L3R F276N, L3R F285C, L3R F291A, L3R H262N, L3R I242L, L3R I249F, L3R ins241stopSATKstopLLTLII, L3R ins249TCTLCstopGPYTAIK, L3R ins261N, L3R ins266SstopIFQRHQ, L3R K235R, L3R K241R, L3R K246M, L3R K274Q, L3R K280L, L3R M236C, L3R M263L, L3R M266V, L3R N240I, L3R N250H, L3R N255K, L3R P254L, L3R P277V, L3R Q287K, L3R Q288T, L3R R268K, L3R S289E, L3R T269K, L3R T275Y, L3R T278K, L3R T279Y, L3R V243I, L3R V247T, L3R V248I, L3R V270L, L3R Y237I, L3R Y238T, L3R Y253L, L3R Y260F, L3R Y271V, L5L T12A, L6R I1070V, L6R L734S, L6R V113G, M2R I68M, M2R L75P, M4R K162E, N1R N74D, N1R S3F, N2R A20T, N3R D121E, N3R E80V, N3R S63A, N4R A249T, N4R I48T, N4R L136F, N4R V4A, O1L C144Y, O1L C415R, O2L H27P, O2L V78I, P2L D25E, P2L S11P, P2L V17I, Q1L C384L, Q1L D371del, Q1L E370del, Q1L E373K, Q1L I369L, Q1L I375L, Q1L I376R, Q1L I394V, Q1L I441V, Q1L K366R, Q1L M390V, Q1L N199D, Q1L N364I, Q1L N382S, Q1L P383V, Q1L R374M, Q1L R380H, Q1L R387del, Q1L R388del, Q1L S365A, Q1L S368L, Q1L S377E, Q1L T389P, Q1L V367Y, Q1L V372del, Q1L V385I, Q1L V386del, Q2L F75L, R1R E17K, R1R I24L, R1R Y65C
14	hMpxV/DRC/CRSN-2/2023|EPI_ISL_19004045|2023-11-15_5	A1L A26S, A2L F42del, A2L H43Q, A2L H50N, A2L K39S, A2L K47C, A2L N41del, A2L N46T, A2L S40del, A2L V44T, A5L L270I, A5L T63V, A5L T122A, A8L D589I, A8L D592I, A8L D603L, A8L E586S, A8L F594P, A8L I591L, A8L ins598SYstopRIYFQN, A8L K584R, A8L L601F, A8L N597T, A8L P595H, A8L S587L, A8L S588V, A8L Y598I, A9R E226D, A10L V90E, A11L A229T, A11L D267N, A11L F283Y, A11L M740I, A11L N98D, A14L T17A, A15L P39H, A18L T184I, A19R A348P, A19R I249V, A19R I264T, A19R K62E, A19R K435E, A19R P76Q, A19R Q243R, A19R Q463R, A22R I313S, A24R D256E, A24R L307S, A24R N100D, A25R D6V, A25R K2E, A25R K1034R, A25R N282D, A25R R273Q, A26L K52R, A26L N71D, A26L R23C, A26L V36A, A27L A580D, A27L N443S, A27L S36T, A27L T494I, A28L I355T, A28L I370D, A28L I371D, A28L ins376II, A28L M14T, A28L Q493P, A28L Y358H, A29L H107R, A29L I58L, A29L K57R, A29L R74H, A30L ins6N, A30L M1I, A30L S3E, A31L T222A, A31L Y42S, A32L M24V, A33R L36S, A33R N120del, A33R N121del, A33R T2A, A33R Y119del, A34L P2S, A35R K67E, A35R V88A, A37R A94S, A37R I91T, A37R I92M, A37R ins88IPSSstop, A37R N89H, A37R T90A, A37R V46A, A38R D133del, A38R E136del, A38R I111V, A38R I139del, A38R ins212stop, A38R N131del, A38R N132del, A38R N135del, A38R N142del, A38R Q137del, A38R Q141del, A38R R134del, A38R T138del, A38R T143del, A38R T144del, A38R V145del, A38R V146del, A38R Y140del, A38R Y217H, A39R D106N, A39R S161L, A40L I112V, A40L Y107S, A41L G31D, A41L M111I, A41L V96I, A43R A125V, A43R I192stop, A43R M145T, A43R Y160D, A44R N21S, A45L R315C, A47R D24N, A47R L227S, A47R Y221H, A49R I139V, A50R E482S, A50R I480F, A50R ins482G, A50R K488S, A50R L484stop, A50R N487K, A50R P481Q, A50R V485L, A50R V486I, A50R Y490F, A51R F151L, A51R L85M, A51R S127Y, A51R T152P, B2R D177E, B2R I205T, B2R T167A, B2R T239I, B3R K300stop, B4R S419R, B4R V265I, B5R C506H, B5R K185R, B7R F80C, B7R F166Y, B7R I167L, B7R P50Q, B8R G100E, B9R F263L, B9R I108R, B10.5R D44E, B10.5R E37del, B10.5R E42stop, B10.5R E46K, B10.5R E48K, B10.5R I39K, B10.5R M1I, B10.5R M40R, B10.5R S18T, B10.5R V36T, B10R C120S, B11R A238S, B11R E232R, B11R F236I, B11R I100V, B11R I237Y, B11R K234stop, B11R N71D, B11R Q133R, B11R Q235T, B11R T239Y, B11R Y233I, B12R K230E, B13R E134G, B14R E157D, B14R K140E, B14R L158I, B14R T156A, B14R Y99C, B15L I5M, B15L Y6H, B16R N178K, B17R C349Y, B17R G354S, B17R R733Q, B17R V621A, B17R V690A, B17R W169R, B18R A58P, B18R D57M, B18R I51L, B18R I62del, B18R I79V, B18R N61del, B18R N68S, B18R Q64del, B18R R69T, B18R S39P, B18R V26A, B18R V59S, B18R V63del, B18R Y65I, B19R A34V, B19R I142T, B19R T300A, B19R V311A, B20R I11V, B20R L21F, B21R A98D, B21R A475V, B21R A1305T, B21R D379G, B21R D1717G, B21R E1057D, B21R F3L, B21R H363R, B21R I1741M, B21R K331N, B21R L734del, B21R L1704R, B21R N209D, B21R N334I, B21R S722P, B21R S781P, B21R T928A, B21R V173I, B21R V515A, B21R V788A, C1L C279Y, C2L M160I, C2L P254A, C2L Y374S, C3L F36S, C4L T159I, C5L N68S, C5L T3A, C6R T109A, C6R V63A, C7L A185T, C7L H17del, C7L V16del, C8L S95N, C9L C48R, C9L D478N, C9L E481G, C9L I232K, C11L E17V, C11L M37V, C11L R314del, C11L T263M, C15L S78P, C16L R438G, C18L C622Y, C18L K125E, C18L V323A, C19L F121L, C19L G115S, C19L ins111IMW, C19L K353E, C19L L116V, C19L L117V, C19L L118F, C19L N112D, C19L N113Y, C19L S124K, C19L V114Y, C19L V123M, C19L W122M, C20.5L I26L, D1L A249T, D1L I48T, D1L L136F, D1L V4A, D2L C33Y, D2L E40del, D2L I47V, D2L S39del, D3R G112C, D3R M124R, D4L E37D, D5R K230R, D5R S219L, D5R V38I, D6L G73D, D7L A193S, D7L C304R, D7L K637E, D7L L602I, D7L M109I, D7L S258L, D7L T488A, D7L V174A, D7L V426T, D7L Y300H, D8L S32G, D9L D423A, D9L E393K, D9L I425V, D10L I47V, D10L V126I, D11L C146R, D12L N12D, D12L S113N, D13L C241Y, D13L D117E, D13L G258del, D13L M271K, D13L T80M, D18L I29V, D18L K93N, D18L T63A, D19L L205R, D19L P184H, E1R V537I, E5R D454N, E6R K256R, E6R N413S, E6R V462A, E8L A19T, E11L A313T, E11L C436Y, E11L I172T, E13L E111D, E13L I514V, E13L T493M, F1L R62D, F1L V307A, F2L A88S, F3L A17T, F3L H61N, F3L N23D, F4.5R A18Q, F4.5R A47R, F4.5R A48stop, F4.5R D16I, F4.5R D25I, F4.5R E19S, F4.5R E40K, F4.5R G64stop, F4.5R I15S, F4.5R I41stop, F4.5R ins51KL, F4.5R ins78I, F4.5R K12S, F4.5R K26R, F4.5R K30S, F4.5R M22stop, F4.5R M24W, F4.5R M28stop, F4.5R M37W, F4.5R N33I, F4.5R N42del, F4.5R Q14K, F4.5R Q32R, F4.5R Q43del, F4.5R Q49E, F4.5R R11E, F4.5R R34E, F4.5R S17V, F4.5R S20Q, F4.5R T21Q, F4.5R T27R, F4.5R T29Q, F4.5R T44del, F4.5R T50Q, F4.5R V35S, F4.5R V38stop, F4.5R Y13I, F4.5R Y52I, F4L H97N, F4L K83R, F4L K140N, F4L L222I, F5R D341E, F5R P251S, F7R H205Y, F7R Y12H, F8L A484S, F8L F108L, F8L I428T, F8L I501V, F8L L411W, F9R N56D, F9R V10I, G1L S79T, G1L T328A, G5R D303E, G7R S73N, G7R V62I, G8L I244N, G8L N196D, G9R L30S, G9R N88D, G10R I142M, G10R R175T, H3L T111I, H3L V4A, H4L A622T, H4L A630T, H4L E457K, H4L I458L, H4L K206S, H4L K453S, H4L K459R, H4L L214F, H4L M209C, H4L N208I, H4L R210D, H4L R364S, H4L S455L, H4L S456L, H4L V212Y, H4L Y207I, H4L Y211M, H4L Y215I, H4L Y740H, H5R ins79EEV, H6R I77V, H7R H34R, I2L F56del, I2L I57del, I2L I60del, I2L I65F, I2L L59del, I2L L62stop, I2L L63F, I2L L67Y, I2L V58del, I3L C45Y, I4L C382S, I4L D321E, I4L L521P, I4L P582H, I8R Q620R, I8R S211T, J1L L105S, J1R A189V, J1R D489N, J1R E3K, J1R N264D, J1R T488I, J2L A121S, J2L F54S, J2L N313T, J2L V171del, J2R A121S, J2R F54S, J2R N313T, J2R V171del, J3L A189V, J3L D489N, J3L E3K, J3L N264D, J3L T488I, J3R L105S, L1R K152Q, L1R R134H, L2R T153A, L3R C272M, L3R D252L, L3R D259Y, L3R E257R, L3R F261Y, L3R F276N, L3R F285C, L3R F291A, L3R H262N, L3R I242L, L3R I249F, L3R ins241stopSATKstopLLTLII, L3R ins249TCTLCstopGPYTAIK, L3R ins261N, L3R ins266SstopIFQRHQ, L3R K235R, L3R K241R, L3R K246M, L3R K274Q, L3R K280L, L3R M236C, L3R M263L, L3R M266V, L3R N240I, L3R N250H, L3R N255K, L3R P254L, L3R P277V, L3R Q287K, L3R Q288T, L3R R268K, L3R S289E, L3R T269K, L3R T275Y, L3R T278K, L3R T279Y, L3R V243I, L3R V247T, L3R V248I, L3R V270L, L3R Y237I, L3R Y238T, L3R Y253L, L3R Y260F, L3R Y271V, L5L T12A, L6R I1070V, L6R L734S, L6R V113G, M2R I68M, M2R L75P, M4R K162E, N1R N74D, N1R S3F, N2R A20T, N3R D121E, N3R E80V, N3R S63A, N4R A249T, N4R I48T, N4R L136F, N4R V4A, O1L C144Y, O1L C415R, O2L H27P, O2L V78I, P2L D25E, P2L S11P, P2L V17I, Q1L C384L, Q1L D371del, Q1L E370del, Q1L E373K, Q1L I369L, Q1L I375L, Q1L I376R, Q1L I394V, Q1L I441V, Q1L K366R, Q1L M390V, Q1L N199D, Q1L N364I, Q1L N382S, Q1L P383V, Q1L R374M, Q1L R380H, Q1L R387del, Q1L R388del, Q1L S365A, Q1L S368L, Q1L S377E, Q1L T389P, Q1L V367Y, Q1L V372del, Q1L V385I, Q1L V386del, Q2L F75L, R1R E17K, R1R I24L, R1R Y65C
15	hMpxV/DRC/INRB-0223C/2023|EPI_ISL_19093831|2023-12-26_4	A1L A26S, A5L L270I, A5L T63V, A5L T122A, A8L F594S, A9R E226D, A10L V90E, A11L A229T, A11L D267N, A11L F283Y, A11L M740I, A11L N98D, A14L T17A, A15L P39H, A18L T184I, A19R A348P, A19R I249V, A19R I264T, A19R K62E, A19R K435E, A19R P76Q, A19R Q243R, A19R Q463R, A22R I313S, A24R D256E, A24R L307S, A24R N100D, A25R D6V, A25R N282D, A25R R273Q, A26L K52R, A26L N71D, A26L R23C, A26L V36A, A27L A580D, A27L N443S, A27L S36T, A27L T494I, A28L I355T, A28L I370D, A28L I371D, A28L ins366DDDDDDDDD, A28L M14T, A28L Q493P, A28L Y358H, A29L H107R, A29L R74H, A31L T222A, A31L Y42S, A32L M24V, A33R L36S, A33R N120del, A33R N121del, A33R T2A, A33R Y119del, A34L P2S, A35R K67E, A35R V88A, A37R V46A, A38R E136del, A38R I111V, A38R I139del, A38R ins212stop, A38R N131I, A38R N135del, A38R N142del, A38R Q137del, A38R Q141del, A38R R134del, A38R T138del, A38R T143del, A38R T144del, A38R V145del, A38R Y140del, A38R Y217H, A39R D106N, A39R S161L, A40L I112V, A40L Y107S, A41L G31D, A41L M111I, A41L V96I, A43R A125V, A43R M145T, A43R Y160D, A44R N21S, A45L R315C, A47R D24N, A47R L227S, A47R Y221H, A49R I139V, A51R L85M, A51R S127Y, B1R A53K, B1R F106V, B1R I50M, B1R L54N, B1R L94V, B1R N51D, B1R P48K, B1R P52I, B1R R49K, B1R V66G, B2R D177E, B2R I205T, B2R T167A, B2R T239I, B3R K300stop, B4R S419R, B4R V265I, B5R C506H, B5R K185R, B7R F80C, B7R F166Y, B7R I167L, B7R P50Q, B8R G100E, B9R F263L, B9R I108R, B9R T249A, B10.5R D19del, B10.5R M1I, B10.5R S18del, B10R C120S, B11R I100V, B11R N71D, B11R Q133R, B12R K230E, B13R E134G, B14R E157D, B14R K140E, B14R L158I, B14R T156A, B14R Y99C, B15L I5M, B15L Y6H, B16R N178K, B17R C349Y, B17R G354S, B17R R733Q, B17R V621A, B17R V690A, B17R W169R, B18R A58P, B18R D57M, B18R I51L, B18R I62del, B18R I79V, B18R N61del, B18R N68S, B18R Q64del, B18R R69T, B18R S39P, B18R V26A, B18R V59S, B18R V63del, B18R Y65I, B19R A34V, B19R I142T, B19R T300A, B19R V311A, B20R I11V, B20R L21F, B21R A98D, B21R A475V, B21R A1305T, B21R D379G, B21R D1717G, B21R E1057D, B21R F3L, B21R H363R, B21R I1741M, B21R K331N, B21R L734del, B21R L1704R, B21R N209D, B21R N334I, B21R S722P, B21R S781P, B21R T928A, B21R V173I, B21R V515A, B21R V788A, C1L C279Y, C2L M160I, C2L P254A, C2L Y374S, C3L F36S, C4L T159I, C5L N68S, C5L T3A, C6R M148L, C6R T109A, C6R V63A, C7L A185T, C7L H17del, C7L V16del, C8L S95N, C9L C48R, C9L D478N, C9L E481G, C9L I232K, C11L E17V, C11L M37V, C11L R314del, C11L T263M, C15L S78P, C16L R438G, C18L C622Y, C18L K125E, C18L V323A, C19L K353E, C20.5L I26L, D1L A249T, D1L I48T, D1L L136F, D1L V4A, D2L C33Y, D2L E40del, D2L I47V, D2L S39del, D3R G112C, D3R M124R, D4L E37D, D5R K230R, D5R S219L, D5R V38I, D6L G73D, D7L A193S, D7L C304R, D7L K637E, D7L L602I, D7L M109I, D7L S258L, D7L T488A, D7L V174A, D7L V426T, D7L Y300H, D8L S32G, D9L D423A, D9L E393K, D9L I425V, D10L I47V, D10L V126I, D11L C146R, D12L N12D, D12L S113N, D13L C241Y, D13L D117E, D13L G258del, D13L M271K, D13L T80M, D18L I29V, D18L K93N, D18L T63A, D19L L205R, D19L P184H, E1R V537I, E5R D454N, E6R K256R, E6R N413S, E6R V462A, E8L A19T, E11L A313T, E11L C436Y, E11L I172T, E13L E111D, E13L I514V, E13L T493M, F1L V307A, F2L A88S, F3L A17T, F3L H61N, F3L N23D, F4.5R A18Q, F4.5R A47R, F4.5R A48stop, F4.5R D16I, F4.5R D25I, F4.5R E19S, F4.5R E40K, F4.5R G64stop, F4.5R I15S, F4.5R I41stop, F4.5R ins51KL, F4.5R ins78I, F4.5R K12S, F4.5R K26R, F4.5R K30S, F4.5R M22stop, F4.5R M24W, F4.5R M28stop, F4.5R M37W, F4.5R N33I, F4.5R N42del, F4.5R Q14K, F4.5R Q32R, F4.5R Q43del, F4.5R Q49E, F4.5R R11E, F4.5R R34E, F4.5R S17V, F4.5R S20Q, F4.5R T21Q, F4.5R T27R, F4.5R T29Q, F4.5R T44del, F4.5R T50Q, F4.5R V35S, F4.5R V38stop, F4.5R Y13I, F4.5R Y52I, F4L H97N, F4L K83R, F4L K140N, F4L L222I, F5R D341E, F5R P251S, F7R H205Y, F7R Y12H, F8L A484S, F8L F108L, F8L I428T, F8L I501V, F8L L411W, F9R N56D, F9R V10I, G1L S79T, G1L T328A, G5R D303E, G7R S73N, G7R V62I, G8L I244N, G8L N196D, G9R L30S, G9R N88D, G10R I142M, G10R R175T, H3L T111I, H3L V4A, H4L A622T, H4L A630T, H4L R364S, H4L Y740H, H5R ins79EEV, H6R I77V, H7R H34R, I3L C45Y, I4L C382S, I4L D321E, I4L L521P, I4L P582H, I8R Q620R, I8R S211T, J1L L105S, J1R A189V, J1R D489N, J1R E3K, J1R N264D, J1R T488I, J2L A121S, J2L F54S, J2L N313T, J2L V171del, J2R A121S, J2R F54S, J2R N313T, J2R V171del, J3L A189V, J3L D489N, J3L E3K, J3L N264D, J3L T488I, J3R L105S, L1R K152Q, L1R R134H, L2R T153A, L3R I249V, L5L T12A, L6R I1070V, L6R L734S, L6R V113G, M2R I68M, M2R L75P, M4R K162E, N1R N74D, N1R S3F, N2R A20T, N3R D121E, N3R E80V, N3R S63A, N4R A249T, N4R I48T, N4R L136F, N4R V4A, O1L C144Y, O1L C415R, O2L H27P, O2L V78I, P2L D25E, P2L S11P, P2L V17I, Q1L I441V, Q1L N199D, R1R E17K, R1R I24L, R1R Y65C
16	hMpxV/DRC/INRB-010/2023|EPI_ISL_19093833|2023-10-13_4	A1L A26S, A5L L270I, A5L T63V, A5L T122A, A8L F594S, A9R E226D, A10L V90E, A11L A229T, A11L D267N, A11L F283Y, A11L M740I, A11L N98D, A14L T17A, A15L P39H, A18L T184I, A19R A348P, A19R I249V, A19R I264T, A19R K62E, A19R K435E, A19R P76Q, A19R Q243R, A19R Q463R, A22R I313S, A24R D256E, A24R L307S, A24R N100D, A25R D6V, A25R N282D, A25R R273Q, A26L K52R, A26L N71D, A26L R23C, A26L V36A, A27L A580D, A27L N443S, A27L S36T, A27L T494I, A28L I355T, A28L I370D, A28L I371D, A28L ins376DDDDDXDDDII, A28L M14T, A28L Q493P, A28L Y358H, A29L H107R, A29L R74H, A31L T222A, A31L Y42S, A32L M24V, A33R L36S, A33R N120del, A33R N121del, A33R T2A, A33R Y119del, A34L P2S, A35R K67E, A35R V88A, A37R V46A, A38R D133del, A38R E136del, A38R I111V, A38R I130del, A38R I139del, A38R ins212stop, A38R N131del, A38R N132del, A38R N135del, A38R Q137del, A38R Q141del, A38R R134del, A38R T138del, A38R Y140del, A38R Y217H, A39R D106N, A39R S161L, A40L I112V, A40L Y107S, A41L G31D, A41L M111I, A41L V96I, A43R A125V, A43R M145T, A43R Y160D, A44R N21S, A45L R315C, A47R D24N, A47R L227S, A47R Y221H, A49R I139V, A51R L85M, A51R S127Y, B1R A53K, B1R F106V, B1R I50M, B1R L54N, B1R L94V, B1R N51D, B1R P48K, B1R P52I, B1R R49K, B1R V66G, B2R D177E, B2R I205T, B2R T167A, B2R T239I, B3R K300stop, B4R S419R, B4R V265I, B5R C506H, B5R K185R, B7R F80C, B7R F166Y, B7R I167L, B7R P50Q, B8R G100E, B9R F263L, B9R I108R, B10.5R D19del, B10.5R M1I, B10.5R S18del, B10R C120S, B11R I100V, B11R N71D, B11R Q133R, B12R K230E, B13R E134G, B14R E157D, B14R K140E, B14R L158I, B14R T156A, B14R Y99C, B15L I5M, B15L Y6H, B16R N178K, B17R C349Y, B17R G354S, B17R R733Q, B17R V621A, B17R V690A, B17R W169R, B18R A58P, B18R D57M, B18R I51L, B18R I62del, B18R I79V, B18R N61del, B18R N68S, B18R Q64del, B18R R69T, B18R S39P, B18R V26A, B18R V59S, B18R V63del, B18R Y65I, B19R A34V, B19R I142T, B19R T300A, B19R V311A, B20R I11V, B20R L21F, B21R A98D, B21R A475V, B21R A1305T, B21R D379G, B21R D1717G, B21R E1057D, B21R F3L, B21R H363R, B21R I1741M, B21R K331N, B21R L734del, B21R L1704R, B21R N209D, B21R N334I, B21R S722P, B21R S781P, B21R T928A, B21R V173I, B21R V515A, B21R V788A, C1L C279Y, C2L M160I, C2L P254A, C2L Y374S, C3L F36S, C4L T159I, C5L N68S, C5L T3A, C6R M148L, C6R T109A, C6R V63A, C7L A185T, C7L H17del, C7L V16del, C8L S95N, C9L C48R, C9L D478N, C9L E481G, C9L I232K, C11L E17V, C11L M37V, C11L R314del, C11L T263M, C15L S78P, C16L R438G, C18L C622Y, C18L K125E, C18L V323A, C19L K353E, C20.5L I26L, D1L A249T, D1L I48T, D1L L136F, D1L V4A, D2L C33Y, D2L E40del, D2L I47V, D2L S39del, D3R G112C, D3R M124R, D4L E37D, D5R K230R, D5R S219L, D5R V38I, D6L G73D, D7L A193S, D7L C304R, D7L K637E, D7L L602I, D7L M109I, D7L S258L, D7L T488A, D7L V174A, D7L V426T, D7L Y300H, D8L S32G, D9L D423A, D9L E393K, D9L I425V, D10L I47V, D10L V126I, D11L C146R, D12L N12D, D12L S113N, D13L C241Y, D13L D117E, D13L G258del, D13L M271K, D13L T80M, D18L I29V, D18L K93N, D18L T63A, D19L L205R, D19L P184H, E1R V537I, E5R D454N, E6R K256R, E6R N413S, E6R V462A, E8L A19T, E11L A313T, E11L C436Y, E11L I172T, E13L E111D, E13L I514V, E13L T493M, F1L V307A, F2L A88S, F3L A17T, F3L H61N, F3L N23D, F4.5R A18Q, F4.5R A47R, F4.5R A48stop, F4.5R D16I, F4.5R D25I, F4.5R E19S, F4.5R E40K, F4.5R G64stop, F4.5R I15S, F4.5R I41stop, F4.5R ins51KL, F4.5R ins78I, F4.5R K12S, F4.5R K26R, F4.5R K30S, F4.5R M22stop, F4.5R M24W, F4.5R M28stop, F4.5R M37W, F4.5R N33I, F4.5R N42del, F4.5R Q14K, F4.5R Q32R, F4.5R Q43del, F4.5R Q49E, F4.5R R11E, F4.5R R34E, F4.5R S17V, F4.5R S20Q, F4.5R T21Q, F4.5R T27R, F4.5R T29Q, F4.5R T44del, F4.5R T50Q, F4.5R V35S, F4.5R V38stop, F4.5R Y13I, F4.5R Y52I, F4L H97N, F4L K83R, F4L K140N, F4L L222I, F5R D341E, F5R P251S, F7R H205Y, F7R Y12H, F8L A484S, F8L F108L, F8L I428T, F8L I501V, F8L L411W, F9R N56D, F9R V10I, F10L D23B, G1L S79T, G1L T328A, G5R D303E, G7R S73N, G7R V62I, G8L I244N, G8L N196D, G9R L30S, G9R N88D, G10R I142M, G10R R175T, H3L T111I, H3L V4A, H4L A622T, H4L A630T, H4L R364S, H4L Y740H, H5R ins79EEV, H6R I77V, H7R H34R, I3L C45Y, I4L C382S, I4L D321E, I4L L521P, I4L P582H, I8R Q620R, I8R S211T, J1L L105S, J1R A189V, J1R D489N, J1R E3K, J1R N264D, J1R T488I, J2L A121S, J2L F54S, J2L N313T, J2L V171del, J2R A121S, J2R F54S, J2R N313T, J2R V171del, J3L A189V, J3L D489N, J3L E3K, J3L N264D, J3L T488I, J3R L105S, L1R K152Q, L1R R134H, L2R T153A, L3R I249V, L5L T12A, L6R I1070V, L6R L734S, L6R V113G, M2R I68M, M2R L75P, M4R K162E, N1R N74D, N1R S3F, N2R A20T, N3R D121E, N3R E80V, N3R S63A, N4R A249T, N4R I48T, N4R L136F, N4R V4A, O1L C144Y, O1L C415R, O2L H27P, O2L V78I, P2L D25E, P2L S11P, P2L V17I, Q1L I441V, Q1L N199D, R1R E17K, R1R I24L, R1R Y65C
17	hMpxV/DRC/CRSN-1/2023|EPI_ISL_19004044|2023-11-02_5	A1L A26S, A2L F42del, A2L H43Q, A2L H50N, A2L K39S, A2L K47C, A2L N41del, A2L N46T, A2L S40del, A2L V44T, A5L L270I, A5L T63V, A5L T122A, A8L D589I, A8L D592I, A8L D603L, A8L E586S, A8L F594P, A8L I591L, A8L ins598SYstopRIYFQN, A8L K584R, A8L L601F, A8L N597T, A8L P595H, A8L S587L, A8L S588V, A8L Y598I, A9R E226D, A10L V90E, A11L A229T, A11L D267N, A11L F283Y, A11L M740I, A11L N98D, A14L T17A, A15L P39H, A18L T184I, A19R A348P, A19R I249V, A19R I264T, A19R K62E, A19R K435E, A19R P76Q, A19R Q243R, A19R Q463R, A22R I313S, A24R D256E, A24R L307S, A24R N100D, A25R D6V, A25R K2E, A25R K1034R, A25R N282D, A25R R273Q, A26L K52R, A26L N71D, A26L R23C, A26L V36A, A27L A580D, A27L N443S, A27L S36T, A27L T494I, A28L I355T, A28L I370D, A28L I371D, A28L ins376II, A28L M14T, A28L Q493P, A28L Y358H, A29L H107R, A29L I58L, A29L K57R, A29L R74H, A30L ins6N, A30L M1I, A30L S3E, A31L T222A, A31L Y42S, A32L M24V, A33R L36S, A33R N120del, A33R N121del, A33R T2A, A33R Y119del, A34L P2S, A35R K67E, A35R V88A, A37R A94S, A37R I91T, A37R I92M, A37R ins88IPSSstop, A37R N89H, A37R T90A, A37R V46A, A38R D133del, A38R E136del, A38R I111V, A38R I139del, A38R ins212stop, A38R N131del, A38R N132del, A38R N135del, A38R N142del, A38R Q137del, A38R Q141del, A38R R134del, A38R T138del, A38R T143del, A38R T144del, A38R V145del, A38R V146del, A38R Y140del, A38R Y217H, A39R D106N, A39R S161L, A40L I112V, A40L Y107S, A41L G31D, A41L M111I, A41L V96I, A43R A125V, A43R M145T, A43R Y160D, A44R N21S, A45L R315C, A47R D24N, A47R L227S, A47R Y221H, A49R I139V, A50R E482S, A50R I480F, A50R ins482G, A50R K488S, A50R L484stop, A50R N487K, A50R P481Q, A50R V485L, A50R V486I, A50R Y490F, A51R F151L, A51R L85M, A51R S127Y, A51R T152P, B2R D177E, B2R I205T, B2R T167A, B2R T239I, B3R K300stop, B4R S419R, B4R V265I, B5R C506H, B5R K185R, B7R F80C, B7R F166Y, B7R I167L, B7R P50Q, B8R G100E, B9R F263L, B9R I108R, B10.5R D19del, B10.5R E42K, B10.5R M1I, B10.5R S18del, B10R C120S, B11R A238S, B11R E232R, B11R F236I, B11R I100V, B11R I237Y, B11R K234stop, B11R N71D, B11R Q133R, B11R Q235T, B11R T239Y, B11R Y233I, B12R K230E, B13R E134G, B14R E157D, B14R K140E, B14R L158I, B14R T156A, B14R Y99C, B15L I5M, B15L Y6H, B16R N178K, B17R C349Y, B17R G354S, B17R R733Q, B17R V621A, B17R V690A, B17R W169R, B18R A58P, B18R D57M, B18R I51L, B18R I62del, B18R I79V, B18R N61del, B18R N68S, B18R Q64del, B18R R69T, B18R S39P, B18R V26A, B18R V59S, B18R V63del, B18R Y65I, B19R A34V, B19R I142T, B19R T300A, B19R V311A, B20R I11V, B20R L21F, B21R A98D, B21R A475V, B21R A1305T, B21R D379G, B21R D1717G, B21R E1057D, B21R F3L, B21R H363R, B21R I1741M, B21R K331N, B21R L734del, B21R L1704R, B21R N209D, B21R N334I, B21R P727del, B21R S722P, B21R S781P, B21R T928A, B21R V173I, B21R V515A, B21R V788A, C1L C279Y, C2L M160I, C2L P254A, C2L Y374S, C3L F36S, C4L T159I, C5L N68S, C5L T3A, C6R T109A, C6R V63A, C7L A185T, C7L H17del, C7L V16del, C8L S95N, C9L C48R, C9L D478N, C9L E481G, C9L I232K, C11L E17V, C11L M37V, C11L R314del, C11L T263M, C15L S78P, C16L R438G, C17L S156Q, C17L V155F, C18L C622Y, C18L K125E, C18L V323A, C19L F121L, C19L G115S, C19L ins111IMW, C19L K353E, C19L L116V, C19L L117V, C19L L118F, C19L N112D, C19L N113Y, C19L S124K, C19L V114Y, C19L V123M, C19L W122M, C20.5L I26L, D1L A249T, D1L I48T, D1L L136F, D1L V4A, D2L C33Y, D2L E40del, D2L I47V, D2L S39del, D3R G112C, D3R M124R, D4L E37D, D5R K230R, D5R S219L, D5R V38I, D6L G73D, D7L A193S, D7L C304R, D7L K637E, D7L L602I, D7L M109I, D7L S258L, D7L T488A, D7L V174A, D7L V426T, D7L Y300H, D8L S32G, D9L D423A, D9L E393K, D9L I425V, D10L I47V, D10L V126I, D11L C146R, D12L N12D, D12L S113N, D13L C241Y, D13L D117E, D13L G258del, D13L M271K, D13L T80M, D18L I29V, D18L K93N, D18L T63A, D19L L205R, D19L P184H, E1R V537I, E3R E47N, E3R G56A, E3R I49L, E3R ins49stopLQ, E3R P52M, E3R S46L, E3R T51H, E3R T54L, E3R V50I, E3R Y48I, E5R D454N, E6R K256R, E6R N413S, E6R V462A, E8L A19T, E11L A313T, E11L C436Y, E11L I172T, E13L E111D, E13L I514V, E13L T493M, F1L R62D, F1L V307A, F2L A88S, F3L A17T, F3L H61N, F3L N23D, F4.5R A18Q, F4.5R A47R, F4.5R A48stop, F4.5R D16I, F4.5R D25I, F4.5R E19S, F4.5R E40K, F4.5R G64stop, F4.5R I15S, F4.5R I41stop, F4.5R ins51KL, F4.5R ins78I, F4.5R K12S, F4.5R K26R, F4.5R K30S, F4.5R M22stop, F4.5R M24W, F4.5R M28stop, F4.5R M37W, F4.5R N33I, F4.5R N42del, F4.5R Q14K, F4.5R Q32R, F4.5R Q43del, F4.5R Q49E, F4.5R R11E, F4.5R R34E, F4.5R S17V, F4.5R S20Q, F4.5R T21Q, F4.5R T27R, F4.5R T29Q, F4.5R T44del, F4.5R T50Q, F4.5R V35S, F4.5R V38stop, F4.5R Y13I, F4.5R Y52I, F4L H97N, F4L K83R, F4L K140N, F4L L222I, F5R D341E, F5R P251S, F7R H205Y, F7R Y12H, F8L A484S, F8L F108L, F8L I428T, F8L I501V, F8L L411W, F9R N56D, F9R V10I, G1L S79T, G1L T328A, G5R D303E, G7R S73N, G7R V62I, G8L I244N, G8L N196D, G9R L30S, G9R N88D, G10R I142M, G10R R175T, H3L T111I, H3L V4A, H4L A622T, H4L A630T, H4L E457K, H4L I458L, H4L K206S, H4L K453S, H4L K459R, H4L L214F, H4L M209C, H4L N208I, H4L R210D, H4L R364S, H4L S455L, H4L S456L, H4L V212Y, H4L Y207I, H4L Y211M, H4L Y215I, H4L Y740H, H5R ins79EEV, H6R I77V, H7R H34R, I2L F56del, I2L I57del, I2L I60del, I2L I65F, I2L L59del, I2L L62stop, I2L L63F, I2L L67Y, I2L V58del, I3L C45Y, I4L C382S, I4L D321E, I4L L521P, I4L P582H, I8R Q620R, I8R S211T, J1L L105S, J1R A189V, J1R D489N, J1R E3K, J1R N264D, J1R T488I, J2L A121S, J2L F54S, J2L N313T, J2L V171del, J2R A121S, J2R F54S, J2R N313T, J2R V171del, J3L A189V, J3L D489N, J3L E3K, J3L N264D, J3L T488I, J3R L105S, L1R K152Q, L1R R134H, L2R T153A, L3R C272M, L3R D252L, L3R D259Y, L3R E257R, L3R F261Y, L3R F276N, L3R F285C, L3R F291A, L3R H262N, L3R I242L, L3R I249F, L3R ins241stopSATKstopLLTLII, L3R ins249TCTLCstopGPYTAIK, L3R ins261N, L3R ins266SstopIFQRHQ, L3R K235R, L3R K241R, L3R K246M, L3R K274Q, L3R K280L, L3R M236C, L3R M263L, L3R M266V, L3R N240I, L3R N250H, L3R N255K, L3R P254L, L3R P277V, L3R Q287K, L3R Q288T, L3R R268K, L3R S289E, L3R T269K, L3R T275Y, L3R T278K, L3R T279Y, L3R V243I, L3R V247T, L3R V248I, L3R V270L, L3R Y237I, L3R Y238T, L3R Y253L, L3R Y260F, L3R Y271V, L5L T12A, L6R I1070V, L6R L734S, L6R V113G, M2R I68M, M2R L75P, M4R K162E, N1R N74D, N1R S3F, N2R A20T, N3R D121E, N3R E80V, N3R S63A, N4R A249T, N4R I48T, N4R L136F, N4R V4A, O1L C144Y, O1L C415R, O1L S395F, O2L H27P, O2L V78I, P2L D25E, P2L S11P, P2L V17I, Q1L C384L, Q1L D371del, Q1L E370del, Q1L E373K, Q1L I369L, Q1L I375L, Q1L I376R, Q1L I394V, Q1L I441V, Q1L K366R, Q1L M390V, Q1L N199D, Q1L N364I, Q1L N382S, Q1L P383V, Q1L R374M, Q1L R380H, Q1L R387del, Q1L R388del, Q1L S365A, Q1L S368L, Q1L S377E, Q1L T389P, Q1L V367Y, Q1L V372del, Q1L V385I, Q1L V386del, Q2L F75L, R1R E17K, R1R I24L, R1R Y65C
18	hMpxV/DRC/CRSN-5/2024|EPI_ISL_19079343|2024-01-06_5	A1L A26S, A5L L270I, A5L T63V, A5L T122A, A8L F594S, A9R E226D, A10L V90E, A11L A229T, A11L D267N, A11L F283Y, A11L M740I, A11L N98D, A14L T17A, A15L P39H, A18L T184I, A19R A348P, A19R I249V, A19R I264T, A19R K62E, A19R K435E, A19R P76Q, A19R Q463R, A22R I313S, A22R K244R, A23R A130H, A23R E129K, A23R K125R, A23R R126D, A23R S127L, A23R V128L, A24R D256E, A24R N100D, A25R D6V, A25R D324H, A25R N282D, A25R R273Q, A26L K52R, A26L N71D, A26L R23C, A26L V36A, A27L A580D, A27L N443S, A27L S36T, A27L T494I, A28L I355T, A28L I370del, A28L I371del, A28L ins376II, A28L M14T, A28L Q493P, A28L Y358H, A29L H107R, A29L R74H, A31L T222A, A31L Y42S, A32L M24V, A32L Q60del, A33R L36S, A33R N120del, A33R N121del, A33R T2A, A33R Y119del, A34L P2S, A35R K67E, A35R V88A, A37R V46A, A38R D133del, A38R E136del, A38R I111V, A38R I139del, A38R ins212stop, A38R N131del, A38R N132del, A38R N135del, A38R N142del, A38R Q137del, A38R Q141del, A38R R134del, A38R T138del, A38R T143del, A38R T144del, A38R V145del, A38R V146del, A38R Y140del, A38R Y217H, A39R D106N, A39R E218S, A39R Q219K, A39R S161L, A40L I112V, A40L Y107S, A41L G31D, A41L M111I, A41L V96I, A43R A125V, A43R M145T, A43R Y160D, A44R N21S, A45L R315C, A47R D24N, A47R L227S, A47R Y221H, A49R I139V, A51R L85M, A51R S127Y, B1R A53K, B1R F106V, B1R I50M, B1R L54N, B1R L94V, B1R N51D, B1R P48K, B1R P52I, B1R R49K, B1R V66G, B2R D177E, B2R I205T, B2R T167A, B2R T239I, B3R K300stop, B4R S419R, B4R V265I, B5R C506H, B5R K185R, B7R F80C, B7R F166Y, B7R I167L, B7R P50Q, B8R G100E, B9R F263L, B9R I108R, B10.5R M1I, B10.5R S18T, B10R C120S, B11R I100V, B11R N71D, B11R Q133R, B12R K230E, B13R E134G, B14R E157D, B14R K140E, B14R L158I, B14R T156A, B14R Y99C, B15L I5M, B15L Y6H, B16R N178K, B17R C349Y, B17R G354S, B17R I369L, B17R ins368stopstopL, B17R N373S, B17R P372stop, B17R Q735I, B17R R733I, B17R S737I, B17R V621A, B17R V690A, B17R W169R, B17R Y738I, B18R A58P, B18R D57M, B18R I51L, B18R I62del, B18R I79V, B18R N61del, B18R N68S, B18R Q64del, B18R R69T, B18R S39P, B18R V26A, B18R V59S, B18R V63del, B18R Y65I, B19R A34V, B19R I142T, B19R T300A, B19R V311A, B20R I11V, B20R L21F, B21R A98D, B21R A475V, B21R A1305T, B21R D379G, B21R D1717G, B21R F3L, B21R H363R, B21R I1741M, B21R K331N, B21R L734del, B21R L1704R, B21R N209D, B21R N334I, B21R S722P, B21R S781P, B21R T928A, B21R V173I, B21R V515A, B21R V788A, C1L C279Y, C2L M160I, C2L P254A, C2L Y374S, C3L F36S, C4L T159I, C5L N68S, C5L T3A, C6R M148L, C6R T109A, C6R V63A, C7L A185T, C7L H17del, C7L V16del, C8L S95N, C9L C48R, C9L D478N, C9L E481G, C9L I232K, C11L E17V, C11L M37V, C11L R314del, C11L T263M, C15L S78P, C16L R438G, C18L C622Y, C18L K125E, C18L V323A, C19L K353E, C20.5L I26L, D1L A249T, D1L I48T, D1L L136F, D1L V4A, D2L C33Y, D2L E40del, D2L I47V, D2L S39del, D3R G112C, D3R M124R, D4L E37D, D5R K230R, D5R S219L, D5R V38I, D6L G73D, D7L A193S, D7L C304R, D7L K637E, D7L L602I, D7L M109I, D7L S258L, D7L T488A, D7L V174A, D7L V426T, D7L Y300H, D8L S32G, D9L D423A, D9L E393K, D9L I425V, D10L I47V, D10L V126I, D11L C146R, D12L N12D, D12L S113N, D13L C241Y, D13L D117E, D13L G258del, D13L M271K, D13L T80M, D18L I29V, D18L K93N, D18L T63A, D19L L205R, D19L P184H, E1R V537I, E3R K228R, E5R D454N, E6R K256R, E6R N413S, E6R V462A, E8L A19T, E11L A313T, E11L C436Y, E11L I172T, E13L E111D, E13L I514V, E13L T493M, F1L V307A, F2L A88S, F3L A17T, F3L H61N, F3L N23D, F4.5R A18Q, F4.5R A47R, F4.5R A48stop, F4.5R D16I, F4.5R D25I, F4.5R E19S, F4.5R E40K, F4.5R G64stop, F4.5R I15S, F4.5R I41stop, F4.5R ins51KL, F4.5R ins78I, F4.5R K12S, F4.5R K26R, F4.5R K30S, F4.5R M22stop, F4.5R M24W, F4.5R M28stop, F4.5R M37W, F4.5R N33I, F4.5R N42del, F4.5R Q14K, F4.5R Q32R, F4.5R Q43del, F4.5R Q49E, F4.5R R11E, F4.5R R34E, F4.5R S17V, F4.5R S20Q, F4.5R T21Q, F4.5R T27R, F4.5R T29Q, F4.5R T44del, F4.5R T50Q, F4.5R V35S, F4.5R V38stop, F4.5R Y13I, F4.5R Y52I, F4L H97N, F4L K83R, F4L K140N, F4L L222I, F5R D341E, F5R P251S, F7R H205Y, F7R Y12H, F8L A484S, F8L F108L, F8L I428T, F8L I501V, F8L L411W, F9R N56D, F9R V10I, F10L D23N, G1L S79T, G1L T328A, G5R D303E, G7R S73N, G7R V62I, G8L I244N, G8L N196D, G9R K221R, G9R L30S, G9R N88D, G10R I142M, G10R R175T, H3L T111I, H3L V4A, H4L A622T, H4L A630T, H4L R364S, H4L Y740H, H5R ins79EEV, H6R I77V, H7R H34R, I3L C45Y, I4L C382S, I4L D321E, I4L L521P, I4L P582H, I8R Q620R, I8R S211T, J1L L105S, J1R A189V, J1R D489N, J1R E3K, J1R N264D, J1R T488I, J2L A121S, J2L F54S, J2L N313T, J2L V171del, J2R A121S, J2R F54S, J2R N313T, J2R V171del, J3L A189V, J3L D489N, J3L E3K, J3L N264D, J3L T488I, J3R L105S, L1R K152Q, L1R R134H, L2R T153A, L3R I249V, L5L T12A, L6R I1070V, L6R L734S, L6R V113G, M2R I68M, M2R L75P, M4R K162E, N1R N74D, N1R S3F, N2R A20T, N3R D121E, N3R E80V, N3R S63A, N4R A249T, N4R I48T, N4R L136F, N4R V4A, O1L C144Y, O1L C415R, O2L H27P, O2L V78I, P2L D25E, P2L S11P, P2L V17I, Q1L I441V, R1R E17K, R1R I24L, R1R Y65C
19	hMpxV/DRC/INRB-0226V/2023|EPI_ISL_19093809|2023-12-26_4	A1L A26S, A5L L270I, A5L T63V, A5L T122A, A8L F594S, A9R E226D, A10L V90E, A11L A229T, A11L D267N, A11L F283Y, A11L M740I, A11L N98D, A14L T17A, A15L P39H, A18L T184I, A19R A348P, A19R I249V, A19R I264T, A19R K62E, A19R K435E, A19R P76Q, A19R Q243R, A19R Q463R, A22R I313S, A24R D256E, A24R L307S, A24R N100D, A25R D6V, A25R N282D, A25R R273Q, A26L K52R, A26L N71D, A26L R23C, A26L V36A, A27L A580D, A27L N443S, A27L S36T, A27L T494I, A28L I355T, A28L I370D, A28L I371D, A28L ins366DDDDDDDDD, A28L M14T, A28L Q493P, A28L Y358H, A29L H107R, A29L R74H, A31L T222A, A31L Y42S, A32L M24V, A33R L36S, A33R N120del, A33R N121del, A33R T2A, A33R Y119del, A34L P2S, A35R K67E, A35R V88A, A37R V46A, A38R I111V, A38R ins212stop, A38R N131I, A38R Y217H, A39R D106N, A39R S161L, A40L I112V, A40L Y107S, A41L G31D, A41L M111I, A41L V96I, A43R A125V, A43R M145T, A43R Y160D, A44R N21S, A45L R315C, A47R D24N, A47R L227S, A47R Y221H, A49R I139V, A51R L85M, A51R S127Y, B1R A53K, B1R F106V, B1R I50M, B1R L54N, B1R L94V, B1R N51D, B1R P48K, B1R P52I, B1R R49K, B1R V66G, B2R D177E, B2R I205T, B2R T167A, B2R T239I, B3R K300stop, B4R S419R, B4R V265I, B5R C506H, B5R K185R, B7R F80C, B7R F166Y, B7R I167L, B7R P50Q, B8R G100E, B9R F263L, B9R I108R, B9R T249A, B10.5R I43L, B10.5R M1I, B10.5R S18T, B10R C120S, B11R I100V, B11R N71D, B11R Q133R, B12R K230E, B13R E134G, B14R E157D, B14R K140E, B14R L158I, B14R T156A, B14R Y99C, B15L I5M, B15L Y6H, B16R N178K, B17R C349Y, B17R G354S, B17R R733Q, B17R V621A, B17R V690A, B17R W169R, B18R A58P, B18R D57M, B18R I51L, B18R I62del, B18R I79V, B18R N61del, B18R N68S, B18R Q64del, B18R R69T, B18R S39P, B18R V26A, B18R V59S, B18R V63del, B18R Y65I, B19R A34V, B19R I142T, B19R T300A, B19R V311A, B20R I11V, B20R L21F, B21R A98D, B21R A475V, B21R A1305T, B21R D379G, B21R D1717G, B21R E1057D, B21R F3L, B21R H363R, B21R I1741M, B21R K331N, B21R L734del, B21R L1704R, B21R N209D, B21R N334I, B21R S722P, B21R S781P, B21R T928A, B21R V173I, B21R V515A, B21R V788A, C1L C279Y, C2L M160I, C2L P254A, C2L Y374S, C3L F36S, C4L T159I, C5L N68S, C5L T3A, C6R M148L, C6R T109A, C6R V63A, C7L A185T, C7L H17del, C7L V16del, C8L S95N, C9L C48R, C9L D478N, C9L E481G, C9L I232K, C11L E17V, C11L M37V, C11L R314del, C11L T263M, C15L S78P, C16L R438G, C18L C622Y, C18L K125E, C18L V323A, C19L K353E, C20.5L I26L, D1L A249T, D1L I48T, D1L L136F, D1L V4A, D2L C33Y, D2L E40del, D2L I47V, D2L S39del, D3R G112C, D3R M124R, D4L E37D, D5R K230R, D5R S219L, D5R V38I, D6L G73D, D7L A193S, D7L C304R, D7L K637E, D7L L602I, D7L M109I, D7L S258L, D7L T488A, D7L V174A, D7L V426T, D7L Y300H, D8L S32G, D9L D423A, D9L E393K, D9L I425V, D10L I47V, D10L V126I, D11L C146R, D12L N12D, D12L S113N, D13L C241Y, D13L D117E, D13L G258del, D13L M271K, D13L T80M, D18L I29V, D18L K93N, D18L T63A, D19L L205R, D19L P184H, E1R V537I, E5R D454N, E6R K256R, E6R N413S, E6R V462A, E8L A19T, E11L A313T, E11L C436Y, E11L I172T, E13L E111D, E13L I514V, E13L T493M, F1L V307A, F2L A88S, F3L A17T, F3L H61N, F3L N23D, F4.5R A18Q, F4.5R A47R, F4.5R A48stop, F4.5R D16I, F4.5R D25I, F4.5R E19S, F4.5R E40K, F4.5R G64stop, F4.5R I15S, F4.5R I41stop, F4.5R ins51KL, F4.5R ins78I, F4.5R K12S, F4.5R K26R, F4.5R K30S, F4.5R M22stop, F4.5R M24W, F4.5R M28stop, F4.5R M37W, F4.5R N33I, F4.5R N42del, F4.5R Q14K, F4.5R Q32R, F4.5R Q43del, F4.5R Q49E, F4.5R R11E, F4.5R R34E, F4.5R S17V, F4.5R S20Q, F4.5R T21Q, F4.5R T27R, F4.5R T29Q, F4.5R T44del, F4.5R T50Q, F4.5R V35S, F4.5R V38stop, F4.5R Y13I, F4.5R Y52I, F4L H97N, F4L K83R, F4L K140N, F4L L222I, F5R D341E, F5R P251S, F7R H205Y, F7R Y12H, F8L A484S, F8L F108L, F8L I428T, F8L I501V, F8L L411W, F9R N56D, F9R V10I, G1L S79T, G1L T328A, G5R D303E, G7R S73N, G7R V62I, G8L I244N, G8L N196D, G9R L30S, G9R N88D, G10R I142M, G10R R175T, H3L T111I, H3L V4A, H4L A622T, H4L A630T, H4L R364S, H4L Y740H, H5R ins79EEV, H6R I77V, H7R H34R, I3L C45Y, I4L C382S, I4L D321E, I4L L521P, I4L P582H, I8R Q620R, I8R S211T, J1L L105S, J1R A189V, J1R D489N, J1R E3K, J1R N264D, J1R T488I, J2L A121S, J2L F54S, J2L N313T, J2L V171del, J2R A121S, J2R F54S, J2R N313T, J2R V171del, J3L A189V, J3L D489N, J3L E3K, J3L N264D, J3L T488I, J3R L105S, L1R K152Q, L1R R134H, L2R T153A, L3R I249V, L5L T12A, L6R I1070V, L6R L734S, L6R V113G, M2R I68M, M2R L75P, M4R K162E, N1R N74D, N1R S3F, N2R A20T, N3R D121E, N3R E80V, N3R S63A, N4R A249T, N4R I48T, N4R L136F, N4R V4A, O1L C144Y, O1L C415R, O2L H27P, O2L V78I, P2L D25E, P2L S11P, P2L V17I, Q1L I441V, Q1L N199D, R1R E17K, R1R I24L, R1R Y65C
20	hMpxV/Uganda/UVRI-MP587/2024|EPI_ISL_19587238|2024-10-14_4	A1L A26S, A5L L270I, A5L T63V, A5L T122A, A8L F594S, A9R E226D, A10L V90E, A11L A229T, A11L D267N, A11L F283Y, A11L M740I, A11L N98D, A14L T17A, A15L P39H, A18L T184I, A19R A348P, A19R I249V, A19R I264T, A19R K62E, A19R K435E, A19R P76Q, A19R Q243R, A19R Q463R, A22R I313S, A24R D256E, A24R L307S, A24R N100D, A25R D6V, A25R N282D, A25R R273Q, A26L K52R, A26L N71D, A26L R23C, A26L V36A, A27L A580D, A27L N443S, A27L S36T, A27L T494I, A28L I355T, A28L ins366DD, A28L ins371DDDDDDDDD, A28L M14T, A28L Q493P, A28L Y358H, A29L H107R, A29L R74H, A31L T222A, A31L Y42S, A32L M24V, A32L Q60del, A33R L36S, A33R N120del, A33R N121del, A33R T2A, A33R Y119del, A34L P2S, A35R K67E, A35R V88A, A37R V46A, A38R I111V, A38R ins212stopQstopQstop, A38R N131I, A38R V146I, A38R Y217H, A39R D106N, A39R S161L, A40L I112V, A40L Y107S, A41L G31D, A41L M111I, A41L V96I, A43R A125V, A43R M145T, A43R Y160D, A44R N21S, A45L R315C, A47R D24N, A47R L227S, A47R Y221H, A49R I139V, A51R L85M, A51R S127Y, B1R A53K, B1R D120stop, B1R E126G, B1R F106V, B1R I50M, B1R L54N, B1R L94V, B1R L122S, B1R L125F, B1R N51D, B1R N119E, B1R P48K, B1R P52I, B1R Q116T, B1R R49K, B1R S127K, B1R T115N, B1R T118H, B1R V66G, B1R Y117V, B1R Y124V, B2R D177E, B2R I205T, B2R T167A, B2R T239I, B3R K300stop, B4R S419R, B4R V265I, B5R C506H, B5R K185R, B7R F80C, B7R F166Y, B7R I167L, B7R P50Q, B8R G100E, B9R F263L, B9R I108R, B10.5R I43L, B10.5R M1I, B10.5R S18T, B10R C120S, B11R I100V, B11R N71D, B11R Q133R, B12R K230E, B13R E134G, B14R E157D, B14R K140E, B14R L158I, B14R T156A, B14R Y99C, B15L I5M, B15L Y6H, B16R N178K, B17R C349Y, B17R G354S, B17R ins731SQSQSQ, B17R R733Q, B17R V621A, B17R V690A, B17R W169R, B18R A58P, B18R D57M, B18R I51L, B18R I62del, B18R I79V, B18R N61del, B18R N68S, B18R Q64del, B18R R69T, B18R S39P, B18R V26A, B18R V59S, B18R V63del, B18R Y65I, B19R A34V, B19R I142T, B19R T300A, B19R V311A, B20R I11V, B20R L21F, B21R A98D, B21R A475V, B21R A1305T, B21R D379G, B21R D1717G, B21R E1057D, B21R F3L, B21R H363R, B21R I1741M, B21R K331N, B21R L734del, B21R L1704R, B21R N209D, B21R N334I, B21R S722P, B21R S781P, B21R T928A, B21R V173I, B21R V515A, B21R V788A, C1L C279Y, C2L M160I, C2L P254A, C2L Y374S, C3L F36S, C4L T159I, C5L N68S, C5L T3A, C6R M148L, C6R T109A, C6R V63A, C7L A185T, C8L S95N, C9L C48R, C9L D478N, C9L E481G, C9L I232K, C11L E17V, C11L M37V, C11L R314del, C11L T263M, C15L S78P, C16L R438G, C18L C622Y, C18L K125E, C18L V323A, C19L K353E, C20.5L I26L, D1L A249T, D1L I48T, D1L L136F, D1L V4A, D2L C33Y, D2L E40del, D2L I47V, D2L S39del, D3R G112C, D3R M124R, D4L E37D, D5R K230R, D5R S219L, D5R V38I, D6L G73D, D7L A193S, D7L C304R, D7L K637E, D7L L602I, D7L M109I, D7L S258L, D7L T488A, D7L V174A, D7L V426T, D7L Y300H, D8L S32G, D9L D423A, D9L E393K, D9L I425V, D10L I47V, D10L V126I, D11L C146R, D12L N12D, D12L S113N, D13L C241Y, D13L D117E, D13L G258del, D13L M271K, D13L T80M, D18L I29V, D18L K93N, D18L T63A, D19L L205R, D19L P184H, E1R V537I, E5R D454N, E6R K256R, E6R N413S, E6R V462A, E8L A19T, E11L A313T, E11L C436Y, E11L I172T, E13L E111D, E13L I514V, E13L T493M, F1L V307A, F2L A88S, F3L A17T, F3L H61N, F3L N23D, F4.5R F62V, F4.5R G58Y, F4.5R G64D, F4.5R I66D, F4.5R ins51stopD, F4.5R ins78I, F4.5R K10E, F4.5R K56R, F4.5R K61stop, F4.5R K63N, F4.5R L55del, F4.5R L57I, F4.5R M65stop, F4.5R Y52I, F4.5R Y59K, F4L H97N, F4L K83R, F4L K140N, F4L L222I, F5R D341E, F5R P251S, F7R H205Y, F7R Y12H, F8L A484S, F8L F108L, F8L I428T, F8L I501V, F8L L411W, F9R N56D, F9R V10I, G1L S79T, G1L T328A, G5R D303E, G7R S73N, G7R V62I, G8L I244N, G8L N196D, G9R L30S, G9R N88D, G10R I142M, G10R R175T, H3L T111I, H3L V4A, H4L A622T, H4L A630T, H4L R364S, H4L Y740H, H5R ins79EEV, H6R I77V, H7R H34R, I3L C45Y, I4L C382S, I4L D321E, I4L L521P, I4L P582H, I8R Q620R, I8R S211T, J1L L105S, J1R A189V, J1R D489N, J1R E3K, J1R N264D, J1R T488I, J2L A121S, J2L F54S, J2L N313T, J2L V171del, J2R A121S, J2R F54S, J2R N313T, J2R V171del, J3L A189V, J3L D489N, J3L E3K, J3L N264D, J3L T488I, J3R L105S, L1R K152Q, L1R R134H, L2R T153A, L3R I249V, L5L T12A, L6R D283I, L6R I1070V, L6R L734S, L6R Q284R, L6R T285P, L6R V113G, M2R I68M, M2R L75P, M4R K162E, N1R N74D, N1R S3F, N2R A20T, N3R D121E, N3R E80V, N3R S63A, N4R A249T, N4R I48T, N4R L136F, N4R V4A, O1L C144Y, O1L C415R, O2L H27P, O2L V78I, P2L D25E, P2L S11P, P2L V17I, Q1L I441V, Q1L N199D, R1R E17K, R1R I24L, R1R Y65C
21	hMpxV/Uganda/UVRI-MP588/2024|EPI_ISL_19587239|2024-10-14_4	A1L A26S, A5L L270I, A5L T63V, A5L T122A, A8L F594S, A9R E226D, A10L V90E, A11L A229T, A11L D267N, A11L F283Y, A11L M740I, A11L N98D, A14L T17A, A15L P39H, A18L T184I, A19R A348P, A19R I249V, A19R I264T, A19R K62E, A19R K435E, A19R P76Q, A19R Q243R, A19R Q463R, A22R I313S, A24R D256E, A24R L307S, A24R N100D, A25R D6V, A25R N282D, A25R R273Q, A26L K52R, A26L N71D, A26L R23C, A26L V36A, A27L A580D, A27L N443S, A27L S36T, A27L T494I, A28L I355T, A28L ins366DD, A28L ins371DDDDDDDDD, A28L M14T, A28L Q493P, A28L Y358H, A29L H107R, A29L R74H, A31L T222A, A31L Y42S, A32L M24V, A32L Q60del, A33R L36S, A33R N120del, A33R N121del, A33R T2A, A33R Y119del, A34L P2S, A35R K67E, A35R V88A, A37R V46A, A38R I111V, A38R ins212stopQXQstop, A38R N131I, A38R Y217H, A39R D106N, A39R S161L, A40L I112V, A40L Y107S, A41L G31D, A41L M111I, A41L V96I, A43R A125V, A43R M145T, A43R Y160D, A44R N21S, A45L R315C, A47R D24N, A47R L227S, A47R Y221H, A49R I139V, A51R L85M, A51R S127Y, B1R A53K, B1R D120stop, B1R E126G, B1R F106V, B1R I50M, B1R L54N, B1R L94V, B1R L122S, B1R L125F, B1R N51D, B1R N119E, B1R P48K, B1R P52I, B1R Q116T, B1R R49K, B1R S127K, B1R T115N, B1R T118H, B1R V66G, B1R Y117V, B1R Y124V, B2R D177E, B2R I205T, B2R T167A, B2R T239I, B3R K300stop, B4R S419R, B4R V265I, B5R C506H, B5R K185R, B7R F80C, B7R F166Y, B7R I167L, B7R P50Q, B8R G100E, B9R F263L, B9R I108R, B10.5R I43L, B10.5R M1I, B10.5R S18T, B10R C120S, B11R I100V, B11R N71D, B11R Q133R, B12R K230E, B13R E134G, B14R E157D, B14R K140E, B14R L158I, B14R T156A, B14R Y99C, B15L I5M, B15L Y6H, B16R N178K, B17R C349Y, B17R G354S, B17R ins731SQSQSX, B17R R733Q, B17R V621A, B17R V690A, B17R W169R, B18R A58P, B18R D57M, B18R I51L, B18R I62del, B18R I79V, B18R N61del, B18R N68S, B18R Q64del, B18R R69T, B18R S39P, B18R V26A, B18R V59S, B18R V63del, B18R Y65I, B19R A34V, B19R I142T, B19R T300A, B19R V311A, B20R I11V, B20R L21F, B21R A98D, B21R A475V, B21R A1305T, B21R D379G, B21R D1717G, B21R E1057D, B21R F3L, B21R H363R, B21R I1741M, B21R K331N, B21R L734del, B21R L1704R, B21R N209D, B21R N334I, B21R S722P, B21R S781P, B21R T928A, B21R V173I, B21R V515A, B21R V788A, C1L C279Y, C2L M160I, C2L P254A, C2L Y374S, C3L F36S, C4L T159I, C5L N68S, C5L T3A, C6R M148L, C6R T109A, C6R V63A, C7L A185T, C8L S95N, C9L C48R, C9L D478N, C9L E481G, C9L I232K, C11L E17V, C11L M37V, C11L R314del, C11L T263M, C15L S78P, C16L R438G, C18L C622Y, C18L K125E, C18L V323A, C19L K353E, C20.5L I26L, D1L A249T, D1L I48T, D1L L136F, D1L V4A, D2L C33Y, D2L E40del, D2L I47V, D2L S39del, D3R G112C, D3R M124R, D4L E37D, D5R K230R, D5R S219L, D5R V38I, D6L G73D, D7L A193S, D7L C304R, D7L K637E, D7L L602I, D7L M109I, D7L S258L, D7L T488A, D7L V174A, D7L V426T, D7L Y300H, D8L S32G, D9L D423A, D9L E393K, D9L I425V, D10L I47V, D10L V126I, D11L C146R, D12L N12D, D12L S113N, D13L C241Y, D13L D117E, D13L G258del, D13L M271K, D13L T80M, D18L I29V, D18L K93N, D18L T63A, D19L L205R, D19L P184H, E1R V537I, E5R D454N, E6R K256R, E6R N413S, E6R V462A, E8L A19T, E11L A313T, E11L C436Y, E11L I172T, E13L E111D, E13L I514V, E13L T493M, F1L V307A, F2L A88S, F3L A17T, F3L H61N, F3L N23D, F4.5R F62V, F4.5R G58Y, F4.5R G64D, F4.5R I66D, F4.5R ins51stopD, F4.5R ins78I, F4.5R K10E, F4.5R K56R, F4.5R K61stop, F4.5R K63N, F4.5R L55del, F4.5R L57I, F4.5R M65stop, F4.5R Y52I, F4.5R Y59K, F4L H97N, F4L K83R, F4L K140N, F4L L222I, F5R D341E, F5R P251S, F7R H205Y, F7R Y12H, F8L A484S, F8L F108L, F8L I428T, F8L I501V, F8L L411W, F9R N56D, F9R V10I, G1L S79T, G1L T328A, G5R D303E, G7R S73N, G7R V62I, G8L I244N, G8L N196D, G9R L30S, G9R N88D, G10R I142M, G10R R175T, H3L T111I, H3L V4A, H4L A622T, H4L A630T, H4L R364S, H4L Y740H, H5R ins79EEV, H6R I77V, H7R H34R, I3L C45Y, I4L C382S, I4L D321E, I4L L521P, I4L P582H, I8R Q620R, I8R S211T, J1L L105S, J1R A189V, J1R D489N, J1R E3K, J1R N264D, J1R T488I, J2L A121S, J2L F54S, J2L N313T, J2L V171del, J2R A121S, J2R F54S, J2R N313T, J2R V171del, J3L A189V, J3L D489N, J3L E3K, J3L N264D, J3L T488I, J3R L105S, L1R K152Q, L1R R134H, L2R T153A, L3R I249V, L5L T12A, L6R D283I, L6R I1070V, L6R L734S, L6R Q284R, L6R T285P, L6R V113G, M2R I68M, M2R L75P, M4R K162E, N1R N74D, N1R S3F, N2R A20T, N3R D121E, N3R E80V, N3R S63A, N4R A249T, N4R I48T, N4R L136F, N4R V4A, O1L C144Y, O1L C415R, O2L H27P, O2L V78I, P2L D25E, P2L S11P, P2L V17I, Q1L I441V, Q1L N199D, R1R E17K, R1R I24L, R1R Y65C
22	hMpxV/DRC/HGRK-78/2023|EPI_ISL_19439696|2023-12-06_5	A1L A26S, A5L L270I, A5L T63V, A5L T122A, A8L F594S, A9R E226D, A10L V90E, A11L A229T, A11L D267N, A11L F283Y, A11L M740I, A11L N98D, A14L T17A, A15L P39H, A18L T184I, A19R A348P, A19R I249V, A19R I264T, A19R K62E, A19R K435E, A19R P76Q, A19R Q243R, A19R Q463R, A22R I313S, A24R D256E, A24R L307S, A24R N100D, A25R D6V, A25R N282D, A25R R273Q, A26L K52R, A26L N71D, A26L R23C, A26L V36A, A27L A580D, A27L N443S, A27L S36T, A27L T494I, A28L I355T, A28L I370del, A28L I371del, A28L ins373XXXXXXXXXXXXX, A28L M14T, A28L Q493P, A28L Y358H, A29L H107R, A29L R74H, A31L T222A, A31L Y42S, A32L M24V, A32L Q60del, A33R L36S, A33R N120del, A33R N121del, A33R T2A, A33R Y119del, A34L P2S, A35R K67E, A35R V88A, A37R V46A, A38R D133del, A38R E136del, A38R I111V, A38R I139del, A38R ins212stop, A38R N131del, A38R N132del, A38R N135del, A38R N142del, A38R Q137del, A38R Q141del, A38R R134del, A38R T138del, A38R T143del, A38R T144del, A38R V145del, A38R V146del, A38R Y140del, A38R Y217H, A39R D106N, A39R S161L, A40L I112V, A40L Y107S, A41L G31D, A41L M111I, A41L V96I, A43R A125V, A43R M145T, A43R Y160D, A44R N21S, A45L R315C, A47R D24N, A47R L227S, A47R Y221H, A49R I139V, A51R L85M, A51R S127Y, B1R A53K, B1R D120stop, B1R E126G, B1R F106V, B1R I50M, B1R L54N, B1R L94V, B1R L122S, B1R L125F, B1R N51D, B1R N119E, B1R P48K, B1R P52I, B1R Q116T, B1R R49K, B1R S127K, B1R T115N, B1R T118H, B1R V66G, B1R Y117V, B1R Y124V, B2R D177E, B2R I205T, B3R K300stop, B4R S419R, B4R V265I, B5R C506H, B5R K185R, B7R F80C, B7R F166Y, B7R I167L, B7R P50Q, B8R G100E, B9R F263L, B9R I108R, B10.5R M1I, B10.5R S18T, B10R C120S, B11R I100V, B11R N71D, B11R Q133R, B12R K230E, B13R E134G, B14R E157D, B14R K140E, B14R L158I, B14R T156A, B14R Y99C, B15L I5M, B15L Y6H, B16R N178K, B17R C349Y, B17R G354S, B17R R733Q, B17R V621A, B17R V690A, B17R W169R, B18R A58P, B18R D57M, B18R I51L, B18R I62del, B18R I79V, B18R N61del, B18R N68S, B18R Q64del, B18R R69T, B18R S39P, B18R V26A, B18R V59S, B18R V63del, B18R Y65I, B19R A34V, B19R I142T, B19R T300A, B19R V311A, B20R I11V, B20R L21F, B21R A98D, B21R A475V, B21R A1305T, B21R D379G, B21R D1717G, B21R E1057D, B21R F3L, B21R H363R, B21R I1741M, B21R K331N, B21R L734del, B21R L1704R, B21R N209D, B21R N334I, B21R S722P, B21R S781P, B21R T928A, B21R V173I, B21R V515A, B21R V788A, C1L C279Y, C2L M160I, C2L P254A, C2L Y374S, C3L F36S, C4L T159I, C5L N68S, C5L T3A, C6R M148L, C6R T109A, C6R V63A, C7L A185T, C7L H17del, C7L V16del, C8L S95N, C9L C48R, C9L D478N, C9L E481G, C9L I232K, C11L E17V, C11L M37V, C11L R314del, C11L T263M, C15L S78P, C16L R438G, C18L C622Y, C18L K125E, C18L V323A, C19L K353E, C20.5L I26L, D1L A249T, D1L I48T, D1L L136F, D1L V4A, D2L C33Y, D2L E40del, D2L I47V, D2L S39del, D3R G112C, D3R M124R, D4L E37D, D5R K230R, D5R S219L, D5R V38I, D6L G73D, D7L A193S, D7L C304R, D7L K637E, D7L L602I, D7L M109I, D7L S258L, D7L T488A, D7L V174A, D7L V426T, D7L Y300H, D8L S32G, D9L D423A, D9L E393K, D9L I425V, D10L I47V, D10L V126I, D11L C146R, D12L N12D, D12L S113N, D13L C241Y, D13L D117E, D13L G258del, D13L M271K, D13L T80M, D18L I29V, D18L K93N, D18L T63A, D19L L205R, D19L P184H, E1R V537I, E5R D454N, E6R K256R, E6R N413S, E6R V462A, E8L A19T, E11L A313T, E11L C436Y, E11L I172T, E13L E111D, E13L I514V, E13L T493M, F1L V307A, F2L A88S, F3L A17T, F3L H61N, F3L N23D, F4.5R A18Q, F4.5R A47R, F4.5R A48stop, F4.5R D16I, F4.5R D25I, F4.5R E19S, F4.5R E40K, F4.5R G64stop, F4.5R I15S, F4.5R I41stop, F4.5R ins51KL, F4.5R ins78I, F4.5R K12S, F4.5R K26R, F4.5R K30S, F4.5R M22stop, F4.5R M24W, F4.5R M28stop, F4.5R M37W, F4.5R N33I, F4.5R N42del, F4.5R Q14K, F4.5R Q32R, F4.5R Q43del, F4.5R Q49E, F4.5R R11E, F4.5R R34E, F4.5R S17V, F4.5R S20Q, F4.5R T21Q, F4.5R T27R, F4.5R T29Q, F4.5R T44del, F4.5R T50Q, F4.5R V35S, F4.5R V38stop, F4.5R Y13I, F4.5R Y52I, F4L H97N, F4L K83R, F4L K140N, F4L L222I, F5R D341E, F5R P251S, F7R H205Y, F7R Y12H, F8L A484S, F8L F108L, F8L I428T, F8L I501V, F8L L411W, F9R N56D, F9R V10I, G1L S79T, G1L T328A, G5R D303E, G7R S73N, G7R V62I, G8L I244N, G8L N196D, G9R L30S, G9R N88D, G10R I142M, G10R R175T, H3L T111I, H3L V4A, H4L A622T, H4L A630T, H4L R364S, H4L Y740H, H5R ins79EEV, H6R I77V, H7R H34R, I3L C45Y, I4L C382S, I4L D321E, I4L L521P, I4L P582H, I8R Q620R, I8R S211T, J1L L105S, J1R A189V, J1R D489N, J1R E3K, J1R N264D, J1R T488I, J2L A121S, J2L N313T, J2L V171del, J2R A121S, J2R N313T, J2R V171del, J3L A189V, J3L D489N, J3L E3K, J3L N264D, J3L T488I, J3R L105S, L1R K152Q, L1R R134H, L2R T153A, L3R I249V, L5L T12A, L6R D283I, L6R I1070V, L6R L734S, L6R Q284R, L6R T285P, L6R V113G, M2R I68M, M2R L75P, M4R K162E, N1R N74D, N1R S3F, N2R A20T, N3R D121E, N3R E80V, N3R S63A, N4R A249T, N4R I48T, N4R L136F, N4R V4A, O1L C144Y, O1L C415R, O2L H27P, O2L V78I, P2L D25E, P2L S11P, P2L V17I, Q1L I441V, Q1L N199D, R1R E17K, R1R I24L, R1R Y65C
23	hMpxV/DRC/HGRK-36/2023|EPI_ISL_19381268|2023-12-12_5	A1L A26S, A5L L270I, A5L T63V, A5L T122A, A8L F594S, A9R E226D, A10L V90E, A11L A229T, A11L D267N, A11L F283Y, A11L M740I, A11L N98D, A12R E29K, A14L T17A, A15L P39H, A18L T184I, A19R A348P, A19R I249V, A19R I264T, A19R K62E, A19R K435E, A19R P76Q, A19R Q243R, A19R Q463R, A22R I313S, A24R D256E, A24R L307S, A24R N100D, A25R D6V, A25R N282D, A25R R273Q, A26L K52R, A26L N71D, A26L R23C, A26L V36A, A27L A580D, A27L N443S, A27L S36T, A27L T494I, A28L I355T, A28L I370del, A28L I371del, A28L ins373XXXXXXXXXXXXX, A28L M14T, A28L Q493P, A28L Y358H, A29L H107R, A29L R74H, A31L T222A, A31L Y42S, A32L M24V, A32L Q60del, A33R L36S, A33R N120del, A33R N121del, A33R T2A, A33R Y119del, A34L P2S, A35R K67E, A35R V88A, A37R V46A, A38R D133del, A38R E136del, A38R I111V, A38R I139del, A38R ins212stop, A38R N131del, A38R N132del, A38R N135del, A38R N142del, A38R Q137del, A38R Q141del, A38R R134del, A38R T138del, A38R T143del, A38R T144del, A38R V145del, A38R V146del, A38R Y140del, A38R Y217H, A39R D106N, A39R S161L, A40L I112V, A40L Y107S, A41L G31D, A41L M111I, A41L V96I, A43R A125V, A43R M145T, A43R Y160D, A44R N21S, A45L R315C, A47R D24N, A47R L227S, A47R Y221H, A49R I139V, A51R L85M, A51R S127Y, B1R D120stop, B1R E126G, B1R F106V, B1R L94V, B1R L122S, B1R L125F, B1R N119E, B1R Q116T, B1R S127K, B1R T115N, B1R T118H, B1R Y117V, B1R Y124V, B2R D177E, B2R I205T, B2R T239I, B3R K300stop, B4R S419R, B4R V265I, B5R C506H, B5R K185R, B7R F80C, B7R F166Y, B7R I167L, B7R P50Q, B8R G100E, B9R F263L, B9R I108R, B10.5R M1I, B10.5R S18T, B10R C120S, B11R I100V, B11R N71D, B11R Q133R, B12R K230E, B13R E134G, B14R E157D, B14R K140E, B14R L158I, B14R T156A, B14R Y99C, B15L I5M, B15L Y6H, B16R N178K, B17R C349Y, B17R G354S, B17R R733Q, B17R V621A, B17R V690A, B17R W169R, B18R A58P, B18R D57M, B18R I51L, B18R I62del, B18R I79V, B18R N61del, B18R N68S, B18R Q64del, B18R R69T, B18R S39P, B18R V26A, B18R V59S, B18R V63del, B18R Y65I, B19R A34V, B19R I142T, B19R T300A, B19R V311A, B20R I11V, B20R L21F, B21R A98D, B21R A475V, B21R A1305T, B21R D379G, B21R D1717G, B21R E1057D, B21R F3L, B21R H363R, B21R I1741M, B21R K331N, B21R L734del, B21R L1704R, B21R N209D, B21R N334I, B21R S722P, B21R S781P, B21R T928A, B21R V173I, B21R V515A, B21R V788A, C1L C279Y, C2L M160I, C2L P254A, C2L Y374S, C3L F36S, C4L T159I, C5L N68S, C5L T3A, C6R L89F, C6R M148L, C6R T109A, C6R V63A, C7L A185T, C7L H17del, C7L V16del, C8L S95N, C9L C48R, C9L D478N, C9L E481G, C9L I232K, C11L E17V, C11L M37V, C11L R314del, C11L T263M, C15L S78P, C16L R438G, C18L C622Y, C18L K125E, C18L V323A, C19L K353E, C20.5L I26L, D1L A249T, D1L I48T, D1L L136F, D1L V4A, D2L C33Y, D2L E40del, D2L I47V, D2L S39del, D3R G112C, D3R M124R, D4L E37D, D5R K230R, D5R S219L, D5R V38I, D6L G73D, D7L A193S, D7L C304R, D7L K637E, D7L L602I, D7L M109I, D7L S258L, D7L T488A, D7L V174A, D7L V426T, D7L Y300H, D8L S32G, D9L D423A, D9L E393K, D9L E528K, D9L I425V, D10L I47V, D10L V126I, D11L C146R, D12L N12D, D12L S113N, D13L C241Y, D13L D117E, D13L G258del, D13L M271K, D13L T80M, D18L I29V, D18L K93N, D18L T63A, D19L L205R, D19L P184H, E1R V537I, E5R D454N, E6R K256R, E6R N413S, E6R V462A, E8L A19T, E11L A313T, E11L C436Y, E11L I172T, E13L E111D, E13L I514V, E13L T493M, F1L V307A, F2L A88S, F3L A17T, F3L H61N, F3L N23D, F4.5R A18Q, F4.5R A47R, F4.5R A48stop, F4.5R D16I, F4.5R D25I, F4.5R E19S, F4.5R E40K, F4.5R G64stop, F4.5R I15S, F4.5R I41stop, F4.5R ins51KL, F4.5R ins78I, F4.5R K12S, F4.5R K26R, F4.5R K30S, F4.5R M22stop, F4.5R M24W, F4.5R M28stop, F4.5R M37W, F4.5R N33I, F4.5R N42del, F4.5R Q14K, F4.5R Q32R, F4.5R Q43del, F4.5R Q49E, F4.5R R11E, F4.5R R34E, F4.5R S17V, F4.5R S20Q, F4.5R T21Q, F4.5R T27R, F4.5R T29Q, F4.5R T44del, F4.5R T50Q, F4.5R V35S, F4.5R V38stop, F4.5R Y13I, F4.5R Y52I, F4L H97N, F4L K83R, F4L K140N, F4L L222I, F5R D341E, F5R P251S, F7R H205Y, F7R Y12H, F8L A484S, F8L F108L, F8L I428T, F8L I501V, F8L L411W, F9R N56D, F9R V10I, G1L S79T, G1L T328A, G5R D303E, G7R S73N, G7R V62I, G8L A88T, G8L I244N, G8L N196D, G9R L30S, G9R N88D, G10R I142M, G10R R175T, H3L T111I, H3L V4A, H4L A622T, H4L A630T, H4L R364S, H4L Y740H, H5R ins79EEV, H6R I77V, H7R H34R, I3L C45Y, I4L C382S, I4L D321E, I4L L521P, I4L P582H, I8R Q620R, I8R S211T, J1L L105S, J1R A189V, J1R D489N, J1R E3K, J1R N264D, J1R T488I, J2L A121S, J2L N313T, J2L V171del, J2R A121S, J2R N313T, J2R V171del, J3L A189V, J3L D489N, J3L E3K, J3L N264D, J3L T488I, J3R L105S, L1R K152Q, L1R R134H, L2R T153A, L3R I249V, L5L T12A, L6R D283I, L6R I1070V, L6R L734S, L6R Q284R, L6R T285P, L6R V113G, M2R I68M, M2R L75P, M4R K162E, N1R N74D, N1R S3F, N2R A20T, N3R D121E, N3R E80V, N3R S63A, N4R A249T, N4R I48T, N4R L136F, N4R V4A, O1L C144Y, O1L C415R, O2L H27P, O2L V78I, P2L D25E, P2L S11P, P2L V17I, Q1L I441V, Q1L N199D, R1R E17K, R1R I24L, R1R Y65C
24	hMpxV/DRC/HGRK-20K/2024|EPI_ISL_19689707|2024-09-01_4	A1L A26S, A5L L270I, A5L T63V, A5L T122A, A8L F594S, A9R E226D, A10L V90E, A11L A229T, A11L D267N, A11L F283Y, A11L M740I, A11L N98D, A14L T17A, A15L P39H, A18L T184I, A19R A348P, A19R I249V, A19R I264T, A19R K62E, A19R K435E, A19R P76Q, A19R Q243R, A19R Q463R, A22R I313S, A24R D256E, A24R L307S, A24R N100D, A25R D6V, A25R N282D, A25R R273Q, A26L K52R, A26L N71D, A26L R23C, A26L V36A, A27L A580D, A27L N443S, A27L S36T, A27L T494I, A28L I355T, A28L I370D, A28L I371D, A28L ins376DH, A28L M14T, A28L Q493P, A28L Y358H, A29L H107R, A29L R74H, A31L T222A, A31L Y42S, A32L M24V, A33R L36S, A33R N120del, A33R N121del, A33R T2A, A33R Y119del, A34L P2S, A35R K67E, A35R V88A, A37R V46A, A38R D133del, A38R E136del, A38R I111V, A38R I139del, A38R ins212stop, A38R N131del, A38R N132del, A38R N135del, A38R N142del, A38R Q137del, A38R Q141del, A38R R134del, A38R T138del, A38R T143del, A38R T144del, A38R V145del, A38R V146del, A38R Y140del, A38R Y217H, A39R D106N, A39R S161L, A40L I112V, A40L Y107S, A41L G31D, A41L M111I, A41L V96I, A43R A125V, A43R M145T, A43R Y160D, A44R N21S, A45L R315C, A47R D24N, A47R L227S, A47R Y221H, A49R I139V, A51R L85M, A51R S127Y, B1R A53K, B1R D120stop, B1R E126G, B1R F106V, B1R I50M, B1R L54N, B1R L94V, B1R L122S, B1R L125F, B1R N51D, B1R N119E, B1R P48K, B1R P52I, B1R Q116T, B1R R49K, B1R S127K, B1R T115N, B1R T118H, B1R V66G, B1R Y117V, B1R Y124V, B2R D177E, B2R I205T, B2R T167A, B2R T239I, B3R K300stop, B4R S218F, B4R S419R, B4R V265I, B5R C506H, B5R K185R, B7R F80C, B7R F166Y, B7R I167L, B7R P50Q, B8R G100E, B9R F263L, B9R I108R, B10.5R ins35TD, B10.5R M1I, B10.5R S18T, B10R C120S, B11R I100V, B11R N71D, B11R Q133R, B12R K230E, B13R E134G, B14R E157D, B14R K140E, B14R L158I, B14R T156A, B14R Y99C, B15L I5M, B15L Y6H, B16R N178K, B17R C349Y, B17R E452K, B17R G354S, B17R R733Q, B17R V621A, B17R V690A, B17R W169R, B18R A58P, B18R D57M, B18R I51L, B18R I62del, B18R I79V, B18R N61del, B18R N68S, B18R Q64del, B18R R69T, B18R S39P, B18R V26A, B18R V59S, B18R V63del, B18R Y65I, B19R A34V, B19R I142T, B19R T300A, B19R V311A, B20R I11V, B20R L21F, B21R A98D, B21R A475V, B21R A1305T, B21R D379G, B21R D1717G, B21R E1057D, B21R F3L, B21R H363R, B21R I1741M, B21R K331N, B21R L734del, B21R L1704R, B21R N209D, B21R N334I, B21R S722P, B21R S781P, B21R T928A, B21R V173I, B21R V515A, B21R V788A, C1L C279Y, C2L M160I, C2L P254A, C2L Y374S, C4L T159I, C5L N68S, C5L T3A, C6R M148L, C6R T109A, C6R V63A, C7L A185T, C7L H17del, C7L V16del, C8L S95N, C9L C48R, C9L D478N, C9L E481G, C9L I232K, C11L E17V, C11L M37V, C11L R314del, C11L T263M, C15L S78P, C16L R438G, C18L C622Y, C18L K125E, C18L V323A, C19L K353E, C20.5L I26L, D1L A249T, D1L I48T, D1L L136F, D1L V4A, D2L C33Y, D2L E40del, D2L I47V, D2L S39del, D3R G112C, D3R M124R, D4L E37D, D5R K230R, D5R S219L, D5R V38I, D6L G73D, D7L A193S, D7L C304R, D7L K637E, D7L L602I, D7L M109I, D7L S258L, D7L T488A, D7L V174A, D7L V426T, D7L Y300H, D8L S32G, D9L D423A, D9L E393K, D9L E528K, D9L I425V, D10L I47V, D10L V126I, D11L C146R, D12L N12D, D12L S113N, D13L C241Y, D13L D117E, D13L G258del, D13L M271K, D13L T80M, D18L I29V, D18L K93N, D18L T63A, D19L L205R, D19L P184H, E1R V537I, E5R D454N, E6R K256R, E6R N413S, E6R V462A, E8L A19T, E11L A313T, E11L C436Y, E11L I172T, E13L E111D, E13L I514V, E13L T493M, F1L V307A, F2L A88S, F3L A17T, F3L H61N, F3L N23D, F4.5R A18Q, F4.5R A47R, F4.5R A48stop, F4.5R D16I, F4.5R D25I, F4.5R E19S, F4.5R E40K, F4.5R G64stop, F4.5R I15S, F4.5R I41stop, F4.5R ins51KL, F4.5R ins78I, F4.5R K12S, F4.5R K26R, F4.5R K30S, F4.5R M22stop, F4.5R M24W, F4.5R M28stop, F4.5R M37W, F4.5R N33I, F4.5R N42del, F4.5R Q14K, F4.5R Q32R, F4.5R Q43del, F4.5R Q49E, F4.5R R11E, F4.5R R34E, F4.5R S17V, F4.5R S20Q, F4.5R T21Q, F4.5R T27R, F4.5R T29Q, F4.5R T44del, F4.5R T50Q, F4.5R V35S, F4.5R V38stop, F4.5R Y13I, F4.5R Y52I, F4L H97N, F4L K83R, F4L K140N, F4L L222I, F5R D341E, F5R P251S, F7R H205Y, F7R Y12H, F8L A484S, F8L F108L, F8L I428T, F8L I501V, F8L L411W, F9R N56D, F9R V10I, G1L S79T, G1L T328A, G5R D303E, G7R S73N, G7R V62I, G8L I244N, G8L N196D, G9R L30S, G9R N88D, G10R I142M, G10R R175T, H3L T111I, H3L V4A, H4L A622T, H4L A630T, H4L R364S, H4L Y740H, H5R ins79EEV, H6R I77V, H7R H34R, I3L C45Y, I4L C382S, I4L D321E, I4L L521P, I4L P582H, I8R Q620R, I8R S211T, J1L L105S, J1R A189V, J1R D489N, J1R E3K, J1R N264D, J1R T488I, J2L A121S, J2L F54S, J2L N313T, J2L V171del, J2R A121S, J2R F54S, J2R N313T, J2R V171del, J3L A189V, J3L D489N, J3L E3K, J3L N264D, J3L T488I, J3R L105S, L1R K152Q, L1R R134H, L2R T153A, L3R I249V, L5L T12A, L6R D283I, L6R I1070V, L6R L734S, L6R Q284R, L6R T285P, L6R V113G, M2R I68M, M2R L75P, M4R K162E, N1R N74D, N1R S3F, N2R A20T, N3R D121E, N3R E80V, N3R S63A, N4R A249T, N4R I48T, N4R L136F, N4R V4A, O1L C144Y, O1L C415R, O2L H27P, O2L V78I, P2L D25E, P2L S11P, P2L V17I, Q1L I441V, Q1L N199D, R1R E17K, R1R I24L, R1R Y65C
25	hMpxV/DRC/HGRK-11K/2024|EPI_ISL_19689378|2024-09-01_4	A1L A26S, A5L L270I, A5L T63V, A5L T122A, A8L F594S, A9R E226D, A10L V90E, A11L A229T, A11L D267N, A11L F283Y, A11L M740I, A11L N98D, A14L T17A, A15L P39H, A18L T184I, A19R A348P, A19R I249V, A19R I264T, A19R K62E, A19R K435E, A19R P76Q, A19R Q243R, A19R Q463R, A22R I313S, A24R D256E, A24R L307S, A24R N100D, A25R D6V, A25R N282D, A25R R273Q, A26L K52R, A26L N71D, A26L R23C, A26L V36A, A27L A580D, A27L N443S, A27L S36T, A27L T494I, A28L G10E, A28L I355T, A28L ins366DDDDDDD, A28L ins376DDDDDDDDH, A28L M14T, A28L Q493P, A28L Y358H, A29L H107R, A29L R74H, A31L T222A, A31L Y42S, A32L M24V, A33R L36S, A33R N120del, A33R N121del, A33R T2A, A33R Y119del, A34L P2S, A35R K67E, A35R V88A, A37R V46A, A38R D133del, A38R E136del, A38R I111V, A38R I139del, A38R ins212stop, A38R N131del, A38R N132del, A38R N135del, A38R N142del, A38R Q137del, A38R Q141del, A38R R134del, A38R T138del, A38R T143del, A38R T144del, A38R V145del, A38R V146del, A38R Y140del, A38R Y217H, A39R D106N, A39R S161L, A40L I112V, A40L Y107S, A41L G31D, A41L M111I, A41L V96I, A43R A125V, A43R M145T, A43R Y160D, A44R N21S, A45L R315C, A47R D24N, A47R L227S, A47R Y221H, A49R I139V, A51R L85M, A51R S127Y, B1R A53K, B1R D120stop, B1R E126G, B1R F106V, B1R I50M, B1R L54N, B1R L94V, B1R L122S, B1R L125F, B1R N51D, B1R N119E, B1R P48K, B1R P52I, B1R Q116T, B1R R49K, B1R S127K, B1R T115N, B1R T118H, B1R V66G, B1R Y117V, B1R Y124V, B2R D177E, B2R I205T, B2R T167A, B2R T239I, B3R K300stop, B4R S419R, B4R V265I, B5R C506H, B5R K185R, B7R F80C, B7R F166Y, B7R I167L, B7R P50Q, B8R G100E, B9R F263L, B9R I108R, B10.5R ins35TD, B10.5R M1I, B10.5R S18T, B10R C120S, B11R I100V, B11R N71D, B11R Q133R, B12R K230E, B13R E134G, B14R E157D, B14R K140E, B14R L158I, B14R T156A, B14R Y99C, B15L I5M, B15L Y6H, B16R N178K, B17R C349Y, B17R G354S, B17R R733Q, B17R V621A, B17R V690A, B17R W169R, B18R A58P, B18R D57M, B18R I51L, B18R I62del, B18R I79V, B18R N61del, B18R N68S, B18R Q64del, B18R R69T, B18R S39P, B18R V26A, B18R V59S, B18R V63del, B18R Y65I, B19R A34V, B19R I142T, B19R T300A, B19R V311A, B20R I11V, B20R L21F, B21R A98D, B21R A475V, B21R A1305T, B21R D379G, B21R D1717G, B21R E1057D, B21R F3L, B21R H363R, B21R I1741M, B21R K331N, B21R L734del, B21R L1704R, B21R N209D, B21R N334I, B21R S722P, B21R S781P, B21R T928A, B21R V173I, B21R V515A, B21R V788A, C1L C279Y, C2L M160I, C2L P254A, C2L Y374S, C3L F36S, C4L T159I, C5L N68S, C5L T3A, C6R M148L, C6R T109A, C6R V63A, C7L A185T, C7L H17del, C7L V16del, C8L S95N, C9L C48R, C9L D478N, C9L E481G, C9L I232K, C11L E17V, C11L M37V, C11L R314del, C11L T263M, C15L S78P, C16L R438G, C18L C622Y, C18L K125E, C18L V323A, C19L K353E, C20.5L I26L, D1L A249T, D1L I48T, D1L L136F, D1L V4A, D2L C33Y, D2L E40del, D2L I47V, D2L S39del, D3R G112C, D3R M124R, D4L E37D, D5R K230R, D5R S219L, D5R V38I, D6L G73D, D7L A193S, D7L C304R, D7L K637E, D7L L602I, D7L M109I, D7L S258L, D7L T488A, D7L V174A, D7L V426T, D7L Y300H, D8L S32G, D9L D423A, D9L E393K, D9L E528K, D9L I425V, D10L I47V, D10L V126I, D11L C146R, D12L N12D, D12L S113N, D13L C241Y, D13L D117E, D13L G258del, D13L M271K, D13L T80M, D18L I29V, D18L K93N, D18L T63A, D19L L205R, D19L P184H, E1R V537I, E5R D454N, E6R K256R, E6R N413S, E6R V462A, E8L A19T, E11L A313T, E11L C436Y, E11L I172T, E13L E111D, E13L I514V, E13L T493M, F1L V307A, F2L A88S, F3L A17T, F3L H61N, F3L N23D, F4.5R A18Q, F4.5R A47R, F4.5R A48stop, F4.5R D16I, F4.5R D25I, F4.5R E19S, F4.5R E40K, F4.5R G64stop, F4.5R I15S, F4.5R I41stop, F4.5R ins51KL, F4.5R ins78I, F4.5R K12S, F4.5R K26R, F4.5R K30S, F4.5R M22stop, F4.5R M24W, F4.5R M28stop, F4.5R M37W, F4.5R N33I, F4.5R N42del, F4.5R Q14K, F4.5R Q32R, F4.5R Q43del, F4.5R Q49E, F4.5R R11E, F4.5R R34E, F4.5R S17V, F4.5R S20Q, F4.5R T21Q, F4.5R T27R, F4.5R T29Q, F4.5R T44del, F4.5R T50Q, F4.5R V35S, F4.5R V38stop, F4.5R Y13I, F4.5R Y52I, F4L H97N, F4L K83R, F4L K140N, F4L L222I, F5R D341E, F5R P251S, F7R H205Y, F7R Y12H, F8L A484S, F8L F108L, F8L I428T, F8L I501V, F8L L411W, F9R N56D, F9R V10I, G1L S79T, G1L T328A, G5R D303E, G7R S73N, G7R V62I, G8L I244N, G8L N196D, G9R L30S, G9R N88D, G10R I142M, G10R R175T, H3L T111I, H3L V4A, H4L A622T, H4L A630T, H4L R364S, H4L Y740H, H5R ins79EEV, H6R I77V, H7R H34R, I3L C45Y, I4L C382S, I4L D321E, I4L L521P, I4L P582H, I8R Q620R, I8R S211T, J1L L105S, J1R A189V, J1R D489N, J1R E3K, J1R N264D, J1R T488I, J2L A121S, J2L F54S, J2L N313T, J2L V171del, J2R A121S, J2R F54S, J2R N313T, J2R V171del, J3L A189V, J3L D489N, J3L E3K, J3L N264D, J3L T488I, J3R L105S, L1R K152Q, L1R R134H, L2R T153A, L3R I249V, L5L T12A, L6R D283I, L6R I1070V, L6R L734S, L6R Q284R, L6R T285P, L6R V113G, M2R I68M, M2R L75P, M4R K162E, N1R N74D, N1R S3F, N2R A20T, N3R D121E, N3R E80V, N3R S63A, N4R A249T, N4R I48T, N4R L136F, N4R V4A, O1L C144Y, O1L C415R, O2L H27P, O2L V78I, P2L D25E, P2L S11P, P2L V17I, Q1L I441V, Q1L N199D, R1R E17K, R1R I24L, R1R Y65C
26	hMpxV/DRC/HGRK-19K/2024|EPI_ISL_19689685|2024-09-01_4	A1L A26S, A5L L270I, A5L T63V, A5L T122A, A8L F594S, A9R E226D, A10L V90E, A11L A229T, A11L D267N, A11L F283Y, A11L M740I, A11L N98D, A14L T17A, A15L P39H, A18L T184I, A19R A348P, A19R I249V, A19R I264T, A19R K62E, A19R K435E, A19R P76Q, A19R Q243R, A19R Q463R, A22R I313S, A24R D256E, A24R L307S, A24R N100D, A25R D6V, A25R N282D, A25R R273Q, A26L K52R, A26L N71D, A26L R23C, A26L V36A, A27L A580D, A27L N443S, A27L S36T, A27L T494I, A28L G10E, A28L I355T, A28L ins366DDDDDDD, A28L ins376DDDDDDDDH, A28L M14T, A28L Q493P, A28L Y358H, A29L H107R, A29L R74H, A31L T222A, A31L Y42S, A32L M24V, A33R L36S, A33R N120del, A33R N121del, A33R T2A, A33R Y119del, A34L P2S, A35R K67E, A35R V88A, A37R V46A, A38R D133del, A38R E136del, A38R I111V, A38R I139del, A38R ins212stop, A38R N131del, A38R N132del, A38R N135del, A38R N142del, A38R Q137del, A38R Q141del, A38R R134del, A38R T138del, A38R T143del, A38R T144del, A38R V145del, A38R V146del, A38R Y140del, A38R Y217H, A39R D106N, A39R S161L, A40L I112V, A40L Y107S, A41L G31D, A41L M111I, A41L V96I, A43R A125V, A43R M145T, A43R Y160D, A44R N21S, A45L R315C, A47R D24N, A47R L227S, A47R Y221H, A49R I139V, A51R L85M, A51R S127Y, B1R A53K, B1R D120stop, B1R E126G, B1R F106V, B1R I50M, B1R L54N, B1R L94V, B1R L122S, B1R L125F, B1R N51D, B1R N119E, B1R P48K, B1R P52I, B1R Q116T, B1R R49K, B1R S127K, B1R T115N, B1R T118H, B1R V66G, B1R Y117V, B1R Y124V, B2R D177E, B2R I205T, B2R T167A, B2R T239I, B3R K300stop, B4R S419R, B4R V265I, B5R C506H, B5R K185R, B7R F80C, B7R F166Y, B7R I167L, B7R P50Q, B8R G100E, B9R F263L, B9R I108R, B10.5R ins35TD, B10.5R M1I, B10.5R S18T, B10R C120S, B11R I100V, B11R N71D, B11R Q133R, B12R K230E, B13R E134G, B14R E157D, B14R K140E, B14R L158I, B14R T156A, B14R Y99C, B15L I5M, B15L Y6H, B16R N178K, B17R C349Y, B17R G354S, B17R R733Q, B17R V621A, B17R V690A, B17R W169R, B18R A58P, B18R D57M, B18R I51L, B18R I62del, B18R I79V, B18R N61del, B18R N68S, B18R Q64del, B18R R69T, B18R S39P, B18R V26A, B18R V59S, B18R V63del, B18R Y65I, B19R A34V, B19R I142T, B19R T300A, B19R V311A, B20R I11V, B20R L21F, B21R A98D, B21R A475V, B21R A1305T, B21R D379G, B21R D1717G, B21R E1057D, B21R F3L, B21R H363R, B21R I1741M, B21R K331N, B21R L734del, B21R L1704R, B21R N209D, B21R N334I, B21R S722P, B21R S781P, B21R T928A, B21R V173I, B21R V515A, B21R V788A, C1L C279Y, C2L M160I, C2L P254A, C2L Y374S, C3L F36S, C4L T159I, C5L N68S, C5L T3A, C6R M148L, C6R T109A, C6R V63A, C7L A185T, C7L H17del, C7L V16del, C8L S95N, C9L C48R, C9L D478N, C9L E481G, C9L I232K, C11L E17V, C11L M37V, C11L R314del, C11L T263M, C15L S78P, C16L R438G, C18L C622Y, C18L K125E, C18L V323A, C19L K353E, C20.5L I26L, D1L A249T, D1L I48T, D1L L136F, D1L V4A, D2L C33Y, D2L E40del, D2L I47V, D2L S39del, D3R G112C, D3R M124R, D4L E37D, D5R K230R, D5R S219L, D5R V38I, D6L G73D, D7L A193S, D7L C304R, D7L K637E, D7L L602I, D7L M109I, D7L S258L, D7L T488A, D7L V174A, D7L V426T, D7L Y300H, D8L S32G, D9L D423A, D9L E393K, D9L E528K, D9L I425V, D10L I47V, D10L V126I, D11L C146R, D12L N12D, D12L S113N, D13L C241Y, D13L D117E, D13L G258del, D13L M271K, D13L T80M, D18L I29V, D18L K93N, D18L T63A, D19L L205R, D19L P184H, E1R V537I, E5R D454N, E6R K256R, E6R N413S, E6R V462A, E8L A19T, E11L A313T, E11L C436Y, E11L I172T, E13L E111D, E13L I514V, E13L T493M, F1L V307A, F2L A88S, F3L A17T, F3L H61N, F3L N23D, F4.5R A18Q, F4.5R A47R, F4.5R A48stop, F4.5R D16I, F4.5R D25I, F4.5R E19S, F4.5R E40K, F4.5R G64stop, F4.5R I15S, F4.5R I41stop, F4.5R ins51KL, F4.5R ins78I, F4.5R K12S, F4.5R K26R, F4.5R K30S, F4.5R M22stop, F4.5R M24W, F4.5R M28stop, F4.5R M37W, F4.5R N33I, F4.5R N42del, F4.5R Q14K, F4.5R Q32R, F4.5R Q43del, F4.5R Q49E, F4.5R R11E, F4.5R R34E, F4.5R S17V, F4.5R S20Q, F4.5R T21Q, F4.5R T27R, F4.5R T29Q, F4.5R T44del, F4.5R T50Q, F4.5R V35S, F4.5R V38stop, F4.5R Y13I, F4.5R Y52I, F4L H97N, F4L K83R, F4L K140N, F4L L222I, F5R D341E, F5R P251S, F7R H205Y, F7R Y12H, F8L A484S, F8L F108L, F8L I428T, F8L I501V, F8L L411W, F9R N56D, F9R V10I, G1L S79T, G1L T328A, G5R D303E, G7R S73N, G7R V62I, G8L I244N, G8L N196D, G9R L30S, G9R N88D, G10R I142M, G10R R175T, H3L T111I, H3L V4A, H4L A622T, H4L A630T, H4L R364S, H4L Y740H, H5R ins79EEV, H6R I77V, H7R H34R, I3L C45Y, I4L C382S, I4L D321E, I4L L521P, I4L P582H, I8R Q620R, I8R S211T, J1L L105S, J1R A189V, J1R D489N, J1R E3K, J1R N264D, J1R T488I, J2L A121S, J2L F54S, J2L N313T, J2L V171del, J2R A121S, J2R F54S, J2R N313T, J2R V171del, J3L A189V, J3L D489N, J3L E3K, J3L N264D, J3L T488I, J3R L105S, L1R K152Q, L1R R134H, L2R T153A, L3R I249V, L5L T12A, L6R D283I, L6R I1070V, L6R L734S, L6R Q284R, L6R T285P, L6R V113G, M2R I68M, M2R L75P, M4R K162E, N1R N74D, N1R S3F, N2R A20T, N3R D121E, N3R E80V, N3R S63A, N4R A249T, N4R I48T, N4R L136F, N4R V4A, O1L C144Y, O1L C415R, O2L H27P, O2L V78I, P2L D25E, P2L S11P, P2L V17I, Q1L I441V, Q1L N199D, R1R E17K, R1R I24L, R1R Y65C
27	hMpxV/DRC/HGRK-13K/2024|EPI_ISL_19689380|2024-09-01_4	A1L A26S, A5L L270I, A5L T63V, A5L T122A, A8L F594S, A9R E226D, A10L V90E, A11L A229T, A11L D267N, A11L F283Y, A11L M740I, A11L N98D, A14L T17A, A15L P39H, A18L T184I, A19R A348P, A19R I249V, A19R I264T, A19R K62E, A19R K435E, A19R P76Q, A19R Q243R, A19R Q463R, A22R I313S, A24R D256E, A24R L307S, A24R N100D, A25R D6V, A25R N282D, A25R R273Q, A26L K52R, A26L N71D, A26L R23C, A26L V36A, A27L A580D, A27L N443S, A27L S36T, A27L T494I, A28L G10E, A28L I355T, A28L ins366DDDDDDD, A28L ins376DDDDDDDDH, A28L M14T, A28L Q493P, A28L Y358H, A29L H107R, A29L R74H, A31L T222A, A31L Y42S, A32L M24V, A33R L36S, A33R N120del, A33R N121del, A33R T2A, A33R Y119del, A34L P2S, A35R K67E, A35R V88A, A37R V46A, A38R D133del, A38R E136del, A38R I111V, A38R I139del, A38R ins212stop, A38R N131del, A38R N132del, A38R N135del, A38R N142del, A38R Q137del, A38R Q141del, A38R R134del, A38R T138del, A38R T143del, A38R T144del, A38R V145del, A38R V146del, A38R Y140del, A38R Y217H, A39R D106N, A39R S161L, A40L I112V, A40L Y107S, A41L G31D, A41L M111I, A41L V96I, A43R A125V, A43R M145T, A43R Y160D, A44R N21S, A45L R315C, A47R D24N, A47R L227S, A47R Y221H, A49R I139V, A51R L85M, A51R S127Y, B1R A53K, B1R D120stop, B1R E126G, B1R F106V, B1R I50M, B1R L54N, B1R L94V, B1R L122S, B1R L125F, B1R N51D, B1R N119E, B1R P48K, B1R P52I, B1R Q116T, B1R R49K, B1R S127K, B1R T115N, B1R T118H, B1R V66G, B1R Y117V, B1R Y124V, B2R D177E, B2R I205T, B2R T167A, B2R T239I, B3R K300stop, B4R S419R, B4R V265I, B5R C506H, B5R K185R, B7R F80C, B7R F166Y, B7R I167L, B7R P50Q, B8R G100E, B9R F263L, B9R I108R, B10.5R ins35TD, B10.5R M1I, B10.5R S18T, B10R C120S, B11R I100V, B11R N71D, B11R Q133R, B12R K230E, B13R E134G, B14R E157D, B14R K140E, B14R L158I, B14R T156A, B14R Y99C, B15L I5M, B15L Y6H, B16R N178K, B17R C349Y, B17R G354S, B17R R733Q, B17R V621A, B17R V690A, B17R W169R, B18R A58P, B18R D57M, B18R I51L, B18R I62del, B18R I79V, B18R N61del, B18R N68S, B18R Q64del, B18R R69T, B18R S39P, B18R V26A, B18R V59S, B18R V63del, B18R Y65I, B19R A34V, B19R I142T, B19R T300A, B19R V311A, B20R I11V, B20R L21F, B21R A98D, B21R A475V, B21R A1305T, B21R D379G, B21R D1717G, B21R E1057D, B21R F3L, B21R H363R, B21R I1741M, B21R K331N, B21R L734del, B21R L1704R, B21R N209D, B21R N334I, B21R S722P, B21R S781P, B21R T928A, B21R V173I, B21R V515A, B21R V788A, C1L C279Y, C2L M160I, C2L P254A, C2L Y374S, C3L F36S, C4L T159I, C5L N68S, C5L T3A, C6R M148L, C6R T109A, C6R V63A, C7L A185T, C7L H17del, C7L V16del, C8L S95N, C9L C48R, C9L D478N, C9L E481G, C9L I232K, C11L E17V, C11L M37V, C11L R314del, C11L T263M, C15L S78P, C16L R438G, C18L C622Y, C18L K125E, C18L V323A, C19L K353E, C20.5L I26L, D1L A249T, D1L I48T, D1L L136F, D1L V4A, D2L C33Y, D2L E40del, D2L I47V, D2L S39del, D3R G112C, D3R M124R, D4L E37D, D5R K230R, D5R S219L, D5R V38I, D6L G73D, D7L A193S, D7L C304R, D7L K637E, D7L L602I, D7L M109I, D7L S258L, D7L T488A, D7L V174A, D7L V426T, D7L Y300H, D8L S32G, D9L D423A, D9L E393K, D9L E528K, D9L I425V, D10L I47V, D10L V126I, D11L C146R, D12L N12D, D12L S113N, D13L C241Y, D13L D117E, D13L G258del, D13L M271K, D13L T80M, D18L I29V, D18L K93N, D18L T63A, D19L L205R, D19L P184H, E1R V537I, E5R D454N, E6R K256R, E6R N413S, E6R V462A, E8L A19T, E11L A313T, E11L C436Y, E11L I172T, E13L E111D, E13L I514V, E13L T493M, F1L V307A, F2L A88S, F3L A17T, F3L H61N, F3L N23D, F4.5R A18Q, F4.5R A47R, F4.5R A48stop, F4.5R D16I, F4.5R D25I, F4.5R E19S, F4.5R E40K, F4.5R G64stop, F4.5R I15S, F4.5R I41stop, F4.5R ins51KL, F4.5R ins78I, F4.5R K12S, F4.5R K26R, F4.5R K30S, F4.5R M22stop, F4.5R M24W, F4.5R M28stop, F4.5R M37W, F4.5R N33I, F4.5R N42del, F4.5R Q14K, F4.5R Q32R, F4.5R Q43del, F4.5R Q49E, F4.5R R11E, F4.5R R34E, F4.5R S17V, F4.5R S20Q, F4.5R T21Q, F4.5R T27R, F4.5R T29Q, F4.5R T44del, F4.5R T50Q, F4.5R V35S, F4.5R V38stop, F4.5R Y13I, F4.5R Y52I, F4L H97N, F4L K83R, F4L K140N, F4L L222I, F5R D341E, F5R P251S, F7R H205Y, F7R Y12H, F8L A484S, F8L F108L, F8L I428T, F8L I501V, F8L L411W, F9R N56D, F9R V10I, G1L S79T, G1L T328A, G5R D303E, G7R S73N, G7R V62I, G8L I244N, G8L N196D, G9R L30S, G9R N88D, G10R I142M, G10R R175T, H3L T111I, H3L V4A, H4L A622T, H4L A630T, H4L R364S, H4L Y740H, H5R ins79EEV, H6R I77V, H7R H34R, I3L C45Y, I4L C382S, I4L D321E, I4L L521P, I4L P582H, I8R Q620R, I8R S211T, J1L L105S, J1R A189V, J1R D489N, J1R E3K, J1R N264D, J1R T488I, J2L A121S, J2L F54S, J2L N313T, J2L V171del, J2R A121S, J2R F54S, J2R N313T, J2R V171del, J3L A189V, J3L D489N, J3L E3K, J3L N264D, J3L T488I, J3R L105S, L1R K152Q, L1R R134H, L2R T153A, L3R I249V, L5L T12A, L6R D283I, L6R I1070V, L6R L734S, L6R Q284R, L6R T285P, L6R V113G, M2R I68M, M2R L75P, M4R K162E, N1R N74D, N1R S3F, N2R A20T, N3R D121E, N3R E80V, N3R S63A, N4R A249T, N4R I48T, N4R L136F, N4R V4A, O1L C144Y, O1L C415R, O2L H27P, O2L V78I, P2L D25E, P2L S11P, P2L V17I, Q1L I441V, Q1L N199D, R1R E17K, R1R I24L, R1R Y65C
28	hMpxV/DRC/HGRK-12K/2024|EPI_ISL_19689379|2024-09-01_4	A1L A26S, A5L L270I, A5L T63V, A5L T122A, A8L F594S, A9R E226D, A10L V90E, A11L A229T, A11L D267N, A11L F283Y, A11L M740I, A11L N98D, A14L T17A, A15L P39H, A18L T184I, A19R A348P, A19R I249V, A19R I264T, A19R K62E, A19R K435E, A19R P76Q, A19R Q243R, A19R Q463R, A22R I313S, A24R D256E, A24R L307S, A24R N100D, A25R D6V, A25R N282D, A25R R273Q, A26L K52R, A26L N71D, A26L R23C, A26L V36A, A27L A580D, A27L N443S, A27L S36T, A27L T494I, A28L G10E, A28L I355T, A28L ins366DDDDDDD, A28L ins376DDDDDDDDH, A28L M14T, A28L Q493P, A28L Y358H, A29L H107R, A29L R74H, A31L T222A, A31L Y42S, A32L M24V, A33R L36S, A33R N120del, A33R N121del, A33R T2A, A33R Y119del, A34L P2S, A35R K67E, A35R V88A, A37R V46A, A38R D133del, A38R E136del, A38R I111V, A38R I139del, A38R ins212stop, A38R N131del, A38R N132del, A38R N135del, A38R N142del, A38R Q137del, A38R Q141del, A38R R134del, A38R T138del, A38R T143del, A38R T144del, A38R V145del, A38R V146del, A38R Y140del, A38R Y217H, A39R D106N, A39R S161L, A40L I112V, A40L Y107S, A41L G31D, A41L M111I, A41L V96I, A43R A125V, A43R M145T, A43R Y160D, A44R N21S, A45L R315C, A47R D24N, A47R L227S, A47R Y221H, A49R I139V, A51R L85M, A51R S127Y, B1R A53K, B1R D120stop, B1R E126G, B1R F106V, B1R I50M, B1R L54N, B1R L94V, B1R L122S, B1R L125F, B1R N51D, B1R N119E, B1R P48K, B1R P52I, B1R Q116T, B1R R49K, B1R S127K, B1R T115N, B1R T118H, B1R V66G, B1R Y117V, B1R Y124V, B2R D177E, B2R I205T, B2R T167A, B2R T239I, B3R K300stop, B4R S419R, B4R V265I, B5R C506H, B5R K185R, B7R F80C, B7R F166Y, B7R I167L, B7R P50Q, B8R G100E, B9R F263L, B9R I108R, B10.5R ins35TD, B10.5R M1I, B10.5R S18T, B10R C120S, B11R I100V, B11R N71D, B11R Q133R, B12R K230E, B13R E134G, B14R E157D, B14R K140E, B14R L158I, B14R T156A, B14R Y99C, B15L I5M, B15L Y6H, B16R N178K, B17R C349Y, B17R G354S, B17R R733Q, B17R V621A, B17R V690A, B17R W169R, B18R A58P, B18R D57M, B18R I51L, B18R I62del, B18R I79V, B18R N61del, B18R N68S, B18R Q64del, B18R R69T, B18R S39P, B18R V26A, B18R V59S, B18R V63del, B18R Y65I, B19R A34V, B19R I142T, B19R T300A, B19R V311A, B20R I11V, B20R L21F, B21R A98D, B21R A475V, B21R A1305T, B21R D379G, B21R D1717G, B21R E1057D, B21R F3L, B21R H363R, B21R I1741M, B21R K331N, B21R L734del, B21R L1704R, B21R N209D, B21R N334I, B21R S722P, B21R S781P, B21R T928A, B21R V173I, B21R V515A, B21R V788A, C1L C279Y, C2L M160I, C2L P254A, C2L Y374S, C3L F36S, C4L T159I, C5L N68S, C5L T3A, C6R M148L, C6R T109A, C6R V63A, C7L A185T, C7L H17del, C7L V16del, C8L S95N, C9L C48R, C9L D478N, C9L E481G, C9L I232K, C11L E17V, C11L M37V, C11L R314del, C11L T263M, C15L S78P, C16L R438G, C18L C622Y, C18L K125E, C18L V323A, C19L K353E, C20.5L I26L, D1L A249T, D1L I48T, D1L L136F, D1L V4A, D2L C33Y, D2L E40del, D2L I47V, D2L S39del, D3R G112C, D3R M124R, D4L E37D, D5R K230R, D5R S219L, D5R V38I, D6L G73D, D7L A193S, D7L C304R, D7L K637E, D7L L602I, D7L M109I, D7L S258L, D7L T488A, D7L V174A, D7L V426T, D7L Y300H, D8L S32G, D9L D423A, D9L E393K, D9L E528K, D9L I425V, D10L I47V, D10L V126I, D11L C146R, D12L N12D, D12L S113N, D13L C241Y, D13L D117E, D13L G258del, D13L M271K, D13L T80M, D18L I29V, D18L K93N, D18L T63A, D19L L205R, D19L P184H, E1R V537I, E5R D454N, E6R K256R, E6R N413S, E6R V462A, E8L A19T, E11L A313T, E11L C436Y, E11L I172T, E13L E111D, E13L I514V, E13L T493M, F1L V307A, F2L A88S, F3L A17T, F3L H61N, F3L N23D, F4.5R A18Q, F4.5R A47R, F4.5R A48stop, F4.5R D16I, F4.5R D25I, F4.5R E19S, F4.5R E40K, F4.5R G64stop, F4.5R I15S, F4.5R I41stop, F4.5R ins51KL, F4.5R ins78I, F4.5R K12S, F4.5R K26R, F4.5R K30S, F4.5R M22stop, F4.5R M24W, F4.5R M28stop, F4.5R M37W, F4.5R N33I, F4.5R N42del, F4.5R Q14K, F4.5R Q32R, F4.5R Q43del, F4.5R Q49E, F4.5R R11E, F4.5R R34E, F4.5R S17V, F4.5R S20Q, F4.5R T21Q, F4.5R T27R, F4.5R T29Q, F4.5R T44del, F4.5R T50Q, F4.5R V35S, F4.5R V38stop, F4.5R Y13I, F4.5R Y52I, F4L H97N, F4L K83R, F4L K140N, F4L L222I, F5R D341E, F5R P251S, F7R H205Y, F7R Y12H, F8L A484S, F8L F108L, F8L I428T, F8L I501V, F8L L411W, F9R N56D, F9R V10I, G1L S79T, G1L T328A, G5R D303E, G7R S73N, G7R V62I, G8L I244N, G8L N196D, G9R L30S, G9R N88D, G10R I142M, G10R R175T, H3L T111I, H3L V4A, H4L A622T, H4L A630T, H4L R364S, H4L Y740H, H5R ins79EEV, H6R I77V, H7R H34R, I3L C45Y, I4L C382S, I4L D321E, I4L L521P, I4L P582H, I8R Q620R, I8R S211T, J1L L105S, J1R A189V, J1R D489N, J1R E3K, J1R N264D, J1R T488I, J2L A121S, J2L F54S, J2L N313T, J2L V171del, J2R A121S, J2R F54S, J2R N313T, J2R V171del, J3L A189V, J3L D489N, J3L E3K, J3L N264D, J3L T488I, J3R L105S, L1R K152Q, L1R R134H, L2R T153A, L3R I249V, L5L T12A, L6R D283I, L6R I1070V, L6R L734S, L6R Q284R, L6R T285P, L6R V113G, M2R I68M, M2R L75P, M4R K162E, N1R N74D, N1R S3F, N2R A20T, N3R D121E, N3R E80V, N3R S63A, N4R A249T, N4R I48T, N4R L136F, N4R V4A, O1L C144Y, O1L C415R, O2L H27P, O2L V78I, P2L D25E, P2L S11P, P2L V17I, Q1L I441V, Q1L N199D, R1R E17K, R1R I24L, R1R Y65C
29	hMpxV/DRC/HGRK-15K/2024|EPI_ISL_19689381|2024-09-01_4	A1L A26S, A5L L270I, A5L T63V, A5L T122A, A8L F594S, A9R E226D, A10L V90E, A11L A229T, A11L D267N, A11L F283Y, A11L M740I, A11L N98D, A14L T17A, A15L P39H, A18L T184I, A19R A348P, A19R I249V, A19R I264T, A19R K62E, A19R K435E, A19R P76Q, A19R Q243R, A19R Q463R, A22R I313S, A24R D256E, A24R L307S, A24R N100D, A25R D6V, A25R N282D, A25R R273Q, A26L K52R, A26L N71D, A26L R23C, A26L V36A, A27L A580D, A27L N443S, A27L S36T, A27L T494I, A28L G10E, A28L I355T, A28L ins366DDDDDDD, A28L ins376DDDDDDDDH, A28L M14T, A28L Q493P, A28L Y358H, A29L H107R, A29L R74H, A31L T222A, A31L Y42S, A32L M24V, A33R L36S, A33R N120del, A33R N121del, A33R T2A, A33R Y119del, A34L P2S, A35R K67E, A35R V88A, A37R V46A, A38R D133del, A38R E136del, A38R I111V, A38R I139del, A38R ins212stop, A38R N131del, A38R N132del, A38R N135del, A38R N142del, A38R Q137del, A38R Q141del, A38R R134del, A38R T138del, A38R T143del, A38R T144del, A38R V145del, A38R V146del, A38R Y140del, A38R Y217H, A39R D106N, A39R S161L, A40L I112V, A40L Y107S, A41L G31D, A41L M111I, A41L V96I, A43R A125V, A43R M145T, A43R Y160D, A44R N21S, A45L R315C, A47R D24N, A47R L227S, A47R Y221H, A49R I139V, A51R L85M, A51R S127Y, B1R A53K, B1R D120stop, B1R E126G, B1R F106V, B1R I50M, B1R L54N, B1R L94V, B1R L122S, B1R L125F, B1R N51D, B1R N119E, B1R P48K, B1R P52I, B1R Q116T, B1R R49K, B1R S127K, B1R T115N, B1R T118H, B1R V66G, B1R Y117V, B1R Y124V, B2R D177E, B2R I205T, B2R T167A, B2R T239I, B3R K300stop, B4R S419R, B4R V265I, B5R C506H, B5R K185R, B7R F80C, B7R F166Y, B7R I167L, B7R P50Q, B8R G100E, B9R F263L, B9R I108R, B10.5R ins35TD, B10.5R M1I, B10.5R S18T, B10R C120S, B11R I100V, B11R N71D, B11R Q133R, B12R K230E, B13R E134G, B14R E157D, B14R K140E, B14R L158I, B14R T156A, B14R Y99C, B15L I5M, B15L Y6H, B16R N178K, B17R C349Y, B17R G354S, B17R R733Q, B17R V621A, B17R V690A, B17R W169R, B18R A58P, B18R D57M, B18R I51L, B18R I62del, B18R I79V, B18R N61del, B18R N68S, B18R Q64del, B18R R69T, B18R S39P, B18R V26A, B18R V59S, B18R V63del, B18R Y65I, B19R A34V, B19R I142T, B19R T300A, B19R V311A, B20R I11V, B20R L21F, B21R A98D, B21R A475V, B21R A1305T, B21R D379G, B21R D1717G, B21R E1057D, B21R F3L, B21R H363R, B21R I1741M, B21R K331N, B21R L734del, B21R L1704R, B21R N209D, B21R N334I, B21R S722P, B21R S781P, B21R T928A, B21R V173I, B21R V515A, B21R V788A, C1L C279Y, C2L M160I, C2L P254A, C2L Y374S, C3L F36S, C4L T159I, C5L N68S, C5L T3A, C6R M148L, C6R T109A, C6R V63A, C7L A185T, C7L H17del, C7L V16del, C8L S95N, C9L C48R, C9L D478N, C9L E481G, C9L I232K, C11L E17V, C11L M37V, C11L R314del, C11L T263M, C15L S78P, C16L R438G, C18L C622Y, C18L K125E, C18L V323A, C19L K353E, C20.5L I26L, D1L A249T, D1L I48T, D1L L136F, D1L V4A, D2L C33Y, D2L E40del, D2L I47V, D2L S39del, D3R G112C, D3R M124R, D4L E37D, D5R K230R, D5R S219L, D5R V38I, D6L G73D, D7L A193S, D7L C304R, D7L K637E, D7L L602I, D7L M109I, D7L S258L, D7L T488A, D7L V174A, D7L V426T, D7L Y300H, D8L S32G, D9L D423A, D9L E393K, D9L E528K, D9L I425V, D10L I47V, D10L V126I, D11L C146R, D12L N12D, D12L S113N, D13L C241Y, D13L D117E, D13L G258del, D13L M271K, D13L T80M, D18L I29V, D18L K93N, D18L T63A, D19L L205R, D19L P184H, E1R V537I, E5R D454N, E6R K256R, E6R N413S, E6R V462A, E8L A19T, E11L A313T, E11L C436Y, E11L I172T, E13L E111D, E13L I514V, E13L T493M, F1L V307A, F2L A88S, F3L A17T, F3L H61N, F3L N23D, F4.5R A18Q, F4.5R A47R, F4.5R A48stop, F4.5R D16I, F4.5R D25I, F4.5R E19S, F4.5R E40K, F4.5R G64stop, F4.5R I15S, F4.5R I41stop, F4.5R ins51KL, F4.5R ins78I, F4.5R K12S, F4.5R K26R, F4.5R K30S, F4.5R M22stop, F4.5R M24W, F4.5R M28stop, F4.5R M37W, F4.5R N33I, F4.5R N42del, F4.5R Q14K, F4.5R Q32R, F4.5R Q43del, F4.5R Q49E, F4.5R R11E, F4.5R R34E, F4.5R S17V, F4.5R S20Q, F4.5R T21Q, F4.5R T27R, F4.5R T29Q, F4.5R T44del, F4.5R T50Q, F4.5R V35S, F4.5R V38stop, F4.5R Y13I, F4.5R Y52I, F4L H97N, F4L K83R, F4L K140N, F4L L222I, F5R D341E, F5R P251S, F7R H205Y, F7R Y12H, F8L A484S, F8L F108L, F8L I428T, F8L I501V, F8L L411W, F9R N56D, F9R V10I, G1L S79T, G1L T328A, G5R D303E, G7R S73N, G7R V62I, G8L I244N, G8L N196D, G9R L30S, G9R N88D, G10R I142M, G10R R175T, H3L T111I, H3L V4A, H4L A622T, H4L A630T, H4L R364S, H4L Y740H, H5R ins79EEV, H6R I77V, H7R H34R, I3L C45Y, I4L C382S, I4L D321E, I4L L521P, I4L P582H, I8R Q620R, I8R S211T, J1L L105S, J1R A189V, J1R D489N, J1R E3K, J1R N264D, J1R T488I, J2L A121S, J2L F54S, J2L N313T, J2L V171del, J2R A121S, J2R F54S, J2R N313T, J2R V171del, J3L A189V, J3L D489N, J3L E3K, J3L N264D, J3L T488I, J3R L105S, L1R K152Q, L1R R134H, L2R T153A, L3R I249V, L5L T12A, L6R D283I, L6R I1070V, L6R L734S, L6R Q284R, L6R T285P, L6R V113G, M2R I68M, M2R L75P, M4R K162E, N1R N74D, N1R S3F, N2R A20T, N3R D121E, N3R E80V, N3R S63A, N4R A249T, N4R I48T, N4R L136F, N4R V4A, O1L C144Y, O1L C415R, O2L H27P, O2L V78I, P2L D25E, P2L S11P, P2L V17I, Q1L I441V, Q1L N199D, R1R E17K, R1R I24L, R1R Y65C
30	hMpxV/DRC/HGRK-18K/2024|EPI_ISL_19689632|2024-09-01_4	A1L A26S, A5L L270I, A5L T63V, A5L T122A, A8L F594S, A9R E226D, A10L V90E, A11L A229T, A11L D267N, A11L F283Y, A11L M740I, A11L N98D, A14L T17A, A15L P39H, A18L T184I, A19R A348P, A19R I249V, A19R I264T, A19R K62E, A19R K435E, A19R P76Q, A19R Q243R, A19R Q463R, A22R I313S, A24R D256E, A24R L307S, A24R N100D, A25R D6V, A25R N282D, A25R R273Q, A26L K52R, A26L N71D, A26L R23C, A26L V36A, A27L A580D, A27L N443S, A27L S36T, A27L T494I, A28L G10E, A28L I355T, A28L ins366DDDDDDD, A28L ins376DDDDDDDDH, A28L M14T, A28L Q493P, A28L Y358H, A29L H107R, A29L R74H, A31L T222A, A31L Y42S, A32L M24V, A33R L36S, A33R N120del, A33R N121del, A33R T2A, A33R Y119del, A34L P2S, A35R K67E, A35R V88A, A37R V46A, A38R D133del, A38R E136del, A38R I111V, A38R I139del, A38R ins212stop, A38R N131del, A38R N132del, A38R N135del, A38R N142del, A38R Q137del, A38R Q141del, A38R R134del, A38R T138del, A38R T143del, A38R T144del, A38R V145del, A38R V146del, A38R Y140del, A38R Y217H, A39R D106N, A39R S161L, A40L I112V, A40L Y107S, A41L G31D, A41L M111I, A41L V96I, A43R A125V, A43R M145T, A43R Y160D, A44R N21S, A45L R315C, A47R D24N, A47R L227S, A47R Y221H, A49R I139V, A51R L85M, A51R S127Y, B1R A53K, B1R D120stop, B1R E126G, B1R F106V, B1R I50M, B1R L54N, B1R L94V, B1R L122S, B1R L125F, B1R N51D, B1R N119E, B1R P48K, B1R P52I, B1R Q116T, B1R R49K, B1R S127K, B1R T115N, B1R T118H, B1R V66G, B1R Y117V, B1R Y124V, B2R D177E, B2R I205T, B2R T167A, B2R T239I, B3R K300stop, B4R S419R, B4R V265I, B5R C506H, B5R K185R, B7R F80C, B7R F166Y, B7R I167L, B7R P50Q, B8R G100E, B9R F263L, B9R I108R, B10.5R ins35TD, B10.5R M1I, B10.5R S18T, B10R C120S, B11R I100V, B11R N71D, B11R Q133R, B12R K230E, B13R E134G, B14R E157D, B14R K140E, B14R L158I, B14R T156A, B14R Y99C, B15L I5M, B15L Y6H, B16R N178K, B17R C349Y, B17R G354S, B17R R733Q, B17R V621A, B17R V690A, B17R W169R, B18R A58P, B18R D57M, B18R I51L, B18R I62del, B18R I79V, B18R N61del, B18R N68S, B18R Q64del, B18R R69T, B18R S39P, B18R V26A, B18R V59S, B18R V63del, B18R Y65I, B19R A34V, B19R I142T, B19R T300A, B19R V311A, B20R I11V, B20R L21F, B21R A98D, B21R A475V, B21R A1305T, B21R D379G, B21R D1717G, B21R E1057D, B21R F3L, B21R H363R, B21R I1741M, B21R K331N, B21R L734del, B21R L1704R, B21R N209D, B21R N334I, B21R S722P, B21R S781P, B21R T928A, B21R V173I, B21R V515A, B21R V788A, C1L C279Y, C2L M160I, C2L P254A, C2L Y374S, C3L F36S, C4L T159I, C5L N68S, C5L T3A, C6R M148L, C6R T109A, C6R V63A, C7L A185T, C7L H17del, C7L V16del, C8L S95N, C9L C48R, C9L D478N, C9L E481G, C9L I232K, C11L E17V, C11L M37V, C11L R314del, C11L T263M, C15L S78P, C16L R438G, C18L C622Y, C18L K125E, C18L V323A, C19L K353E, C20.5L I26L, D1L A249T, D1L I48T, D1L L136F, D1L V4A, D2L C33Y, D2L E40del, D2L I47V, D2L S39del, D3R G112C, D3R M124R, D4L E37D, D5R K230R, D5R S219L, D5R V38I, D6L G73D, D7L A193S, D7L C304R, D7L K637E, D7L L602I, D7L M109I, D7L S258L, D7L T488A, D7L V174A, D7L V426T, D7L Y300H, D8L S32G, D9L D423A, D9L E393K, D9L E528K, D9L I425V, D10L I47V, D10L V126I, D11L C146R, D12L N12D, D12L S113N, D13L C241Y, D13L D117E, D13L G258del, D13L M271K, D13L T80M, D18L I29V, D18L K93N, D18L T63A, D19L L205R, D19L P184H, E1R V537I, E5R D454N, E6R K256R, E6R N413S, E6R V462A, E8L A19T, E11L A313T, E11L C436Y, E11L I172T, E13L E111D, E13L I514V, E13L T493M, F1L V307A, F2L A88S, F3L A17T, F3L H61N, F3L N23D, F4.5R A18Q, F4.5R A47R, F4.5R A48stop, F4.5R D16I, F4.5R D25I, F4.5R E19S, F4.5R E40K, F4.5R G64stop, F4.5R I15S, F4.5R I41stop, F4.5R ins51KL, F4.5R ins78I, F4.5R K12S, F4.5R K26R, F4.5R K30S, F4.5R M22stop, F4.5R M24W, F4.5R M28stop, F4.5R M37W, F4.5R N33I, F4.5R N42del, F4.5R Q14K, F4.5R Q32R, F4.5R Q43del, F4.5R Q49E, F4.5R R11E, F4.5R R34E, F4.5R S17V, F4.5R S20Q, F4.5R T21Q, F4.5R T27R, F4.5R T29Q, F4.5R T44del, F4.5R T50Q, F4.5R V35S, F4.5R V38stop, F4.5R Y13I, F4.5R Y52I, F4L H97N, F4L K83R, F4L K140N, F4L L222I, F5R D341E, F5R P251S, F7R H205Y, F7R Y12H, F8L A484S, F8L F108L, F8L I428T, F8L I501V, F8L L411W, F9R N56D, F9R V10I, G1L S79T, G1L T328A, G5R D303E, G7R S73N, G7R V62I, G8L I244N, G8L N196D, G9R L30S, G9R N88D, G10R I142M, G10R R175T, H3L T111I, H3L V4A, H4L A622T, H4L A630T, H4L R364S, H4L Y740H, H5R ins79EEV, H6R I77V, H7R H34R, I3L C45Y, I4L C382S, I4L D321E, I4L L521P, I4L P582H, I8R Q620R, I8R S211T, J1L L105S, J1R A189V, J1R D489N, J1R E3K, J1R N264D, J1R T488I, J2L A121S, J2L F54S, J2L N313T, J2L V171del, J2R A121S, J2R F54S, J2R N313T, J2R V171del, J3L A189V, J3L D489N, J3L E3K, J3L N264D, J3L T488I, J3R L105S, L1R K152Q, L1R R134H, L2R T153A, L3R I249V, L5L T12A, L6R D283I, L6R I1070V, L6R L734S, L6R Q284R, L6R T285P, L6R V113G, M2R I68M, M2R L75P, M4R K162E, N1R N74D, N1R S3F, N2R A20T, N3R D121E, N3R E80V, N3R S63A, N4R A249T, N4R I48T, N4R L136F, N4R V4A, O1L C144Y, O1L C415R, O2L H27P, O2L V78I, P2L D25E, P2L S11P, P2L V17I, Q1L I441V, Q1L N199D, R1R E17K, R1R I24L, R1R Y65C
31	hMpxV/DRC/HGRK-16K/2024|EPI_ISL_19689399|2024-09-01_4	A1L A26S, A5L L270I, A5L T63V, A5L T122A, A8L F594S, A9R E226D, A10L V90E, A11L A229T, A11L D267N, A11L F283Y, A11L M740I, A11L N98D, A14L T17A, A15L P39H, A18L T184I, A19R A348P, A19R I249V, A19R I264T, A19R K62E, A19R K435E, A19R P76Q, A19R Q243R, A19R Q463R, A22R I313S, A24R D256E, A24R L307S, A24R N100D, A25R D6V, A25R N282D, A25R R273Q, A26L K52R, A26L N71D, A26L R23C, A26L V36A, A27L A580D, A27L N443S, A27L S36T, A27L T494I, A28L G10E, A28L I355T, A28L ins366DDDDDDD, A28L ins376DDDDDDDDH, A28L M14T, A28L Q493P, A28L Y358H, A29L H107R, A29L R74H, A31L T222A, A31L Y42S, A32L M24V, A33R L36S, A33R N120del, A33R N121del, A33R T2A, A33R Y119del, A34L P2S, A35R K67E, A35R V88A, A37R V46A, A38R D133del, A38R E136del, A38R I111V, A38R I139del, A38R ins212stop, A38R N131del, A38R N132del, A38R N135del, A38R N142del, A38R Q137del, A38R Q141del, A38R R134del, A38R T138del, A38R T143del, A38R T144del, A38R V145del, A38R V146del, A38R Y140del, A38R Y217H, A39R D106N, A39R S161L, A40L I112V, A40L Y107S, A41L G31D, A41L M111I, A41L V96I, A43R A125V, A43R M145T, A43R Y160D, A44R N21S, A45L R315C, A47R D24N, A47R L227S, A47R Y221H, A49R I139V, A51R L85M, A51R S127Y, B1R A53K, B1R D120stop, B1R E126G, B1R F106V, B1R I50M, B1R L54N, B1R L94V, B1R L122S, B1R L125F, B1R N51D, B1R N119E, B1R P48K, B1R P52I, B1R Q116T, B1R R49K, B1R S127K, B1R T115N, B1R T118H, B1R V66G, B1R Y117V, B1R Y124V, B2R D177E, B2R I205T, B2R T167A, B2R T239I, B3R K300stop, B4R S419R, B4R V265I, B5R C506H, B5R K185R, B7R F80C, B7R F166Y, B7R I167L, B7R P50Q, B8R G100E, B9R F263L, B9R I108R, B10.5R ins35TD, B10.5R M1I, B10.5R S18T, B10R C120S, B11R I100V, B11R N71D, B11R Q133R, B12R K230E, B13R E134G, B14R E157D, B14R K140E, B14R L158I, B14R T156A, B14R Y99C, B15L I5M, B15L Y6H, B16R N178K, B17R C349Y, B17R G354S, B17R R733Q, B17R V621A, B17R V690A, B17R W169R, B18R A58P, B18R D57M, B18R I51L, B18R I62del, B18R I79V, B18R N61del, B18R N68S, B18R Q64del, B18R R69T, B18R S39P, B18R V26A, B18R V59S, B18R V63del, B18R Y65I, B19R A34V, B19R I142T, B19R T300A, B19R V311A, B20R I11V, B20R L21F, B21R A98D, B21R A475V, B21R A1305T, B21R D379G, B21R D1717G, B21R E1057D, B21R F3L, B21R H363R, B21R I1741M, B21R K331N, B21R L734del, B21R L1704R, B21R N209D, B21R N334I, B21R S722P, B21R S781P, B21R T928A, B21R V173I, B21R V515A, B21R V788A, C1L C279Y, C2L M160I, C2L P254A, C2L Y374S, C3L F36S, C4L T159I, C5L N68S, C5L T3A, C6R M148L, C6R T109A, C6R V63A, C7L A185T, C7L H17del, C7L V16del, C8L S95N, C9L C48R, C9L D478N, C9L E481G, C9L I232K, C11L E17V, C11L M37V, C11L R314del, C11L T263M, C15L S78P, C16L R438G, C18L C622Y, C18L K125E, C18L V323A, C19L K353E, C20.5L I26L, D1L A249T, D1L I48T, D1L L136F, D1L V4A, D2L C33Y, D2L E40del, D2L I47V, D2L S39del, D3R G112C, D3R M124R, D4L E37D, D5R K230R, D5R S219L, D5R V38I, D6L G73D, D7L A193S, D7L C304R, D7L K637E, D7L L602I, D7L M109I, D7L S258L, D7L T488A, D7L V174A, D7L V426T, D7L Y300H, D8L S32G, D9L D423A, D9L E393K, D9L E528K, D9L I425V, D10L I47V, D10L V126I, D11L C146R, D12L N12D, D12L S113N, D13L C241Y, D13L D117E, D13L G258del, D13L M271K, D13L T80M, D18L I29V, D18L K93N, D18L T63A, D19L L205R, D19L P184H, E1R V537I, E5R D454N, E6R K256R, E6R N413S, E6R V462A, E8L A19T, E11L A313T, E11L C436Y, E11L I172T, E13L E111D, E13L I514V, E13L T493M, F1L V307A, F2L A88S, F3L A17T, F3L H61N, F3L N23D, F4.5R A18Q, F4.5R A47R, F4.5R A48stop, F4.5R D16I, F4.5R D25I, F4.5R E19S, F4.5R E40K, F4.5R G64stop, F4.5R I15S, F4.5R I41stop, F4.5R ins51KL, F4.5R ins78I, F4.5R K12S, F4.5R K26R, F4.5R K30S, F4.5R M22stop, F4.5R M24W, F4.5R M28stop, F4.5R M37W, F4.5R N33I, F4.5R N42del, F4.5R Q14K, F4.5R Q32R, F4.5R Q43del, F4.5R Q49E, F4.5R R11E, F4.5R R34E, F4.5R S17V, F4.5R S20Q, F4.5R T21Q, F4.5R T27R, F4.5R T29Q, F4.5R T44del, F4.5R T50Q, F4.5R V35S, F4.5R V38stop, F4.5R Y13I, F4.5R Y52I, F4L H97N, F4L K83R, F4L K140N, F4L L222I, F5R D341E, F5R P251S, F7R H205Y, F7R Y12H, F8L A484S, F8L F108L, F8L I428T, F8L I501V, F8L L411W, F9R N56D, F9R V10I, G1L S79T, G1L T328A, G5R D303E, G7R S73N, G7R V62I, G8L I244N, G8L N196D, G9R L30S, G9R N88D, G10R I142M, G10R R175T, H3L T111I, H3L V4A, H4L A622T, H4L A630T, H4L R364S, H4L Y740H, H5R ins79EEV, H6R I77V, H7R H34R, I3L C45Y, I4L C382S, I4L D321E, I4L L521P, I4L P582H, I8R Q620R, I8R S211T, J1L L105S, J1R A189V, J1R D489N, J1R E3K, J1R N264D, J1R T488I, J2L A121S, J2L F54S, J2L N313T, J2L V171del, J2R A121S, J2R F54S, J2R N313T, J2R V171del, J3L A189V, J3L D489N, J3L E3K, J3L N264D, J3L T488I, J3R L105S, L1R K152Q, L1R R134H, L2R T153A, L3R I249V, L5L T12A, L6R D283I, L6R I1070V, L6R L734S, L6R Q284R, L6R T285P, L6R V113G, M2R I68M, M2R L75P, M4R K162E, N1R N74D, N1R S3F, N2R A20T, N3R D121E, N3R E80V, N3R S63A, N4R A249T, N4R I48T, N4R L136F, N4R V4A, O1L C144Y, O1L C415R, O2L H27P, O2L V78I, P2L D25E, P2L S11P, P2L V17I, Q1L I441V, Q1L N199D, R1R E17K, R1R I24L, R1R Y65C
32	hMpxV/DRC/HGRK-7N/2024|EPI_ISL_19689375|2024-08-22_4	A1L A26S, A5L L270I, A5L T63V, A5L T122A, A8L F594S, A9R E226D, A10L V90E, A11L A229T, A11L D267N, A11L F283Y, A11L M740I, A11L N98D, A14L T17A, A15L P39H, A18L T184I, A19R A348P, A19R I249V, A19R I264T, A19R K62E, A19R K435E, A19R P76Q, A19R Q243R, A19R Q463R, A22R I313S, A24R D256E, A24R L307S, A24R N100D, A25R D6V, A25R N282D, A25R R273Q, A26L K52R, A26L N71D, A26L R23C, A26L V36A, A27L A580D, A27L N443S, A27L S36T, A27L T494I, A28L I355T, A28L ins366DD, A28L ins376DDDDDDDDH, A28L M14T, A28L Q493P, A28L Y358H, A29L H107R, A29L R74H, A31L T222A, A31L Y42S, A32L M24V, A33R L36S, A33R N120del, A33R N121del, A33R T2A, A33R Y119del, A34L P2S, A35R K67E, A35R V88A, A37R V46A, A38R D133del, A38R E136del, A38R I111V, A38R I139del, A38R ins212stop, A38R N131del, A38R N132del, A38R N135del, A38R N142del, A38R Q137del, A38R Q141del, A38R R134del, A38R T138del, A38R T143del, A38R T144del, A38R V145del, A38R V146del, A38R Y140del, A38R Y217H, A39R D106N, A39R S161L, A40L I112V, A40L Y107S, A41L G31D, A41L M111I, A41L V96I, A43R A125V, A43R M145T, A43R Y160D, A44R N21S, A45L R315C, A47R D24N, A47R L227S, A47R Y221H, A49R I139V, A51R L85M, A51R S127Y, B1R A53K, B1R D120stop, B1R E126G, B1R F106V, B1R I50M, B1R L54N, B1R L94V, B1R L122S, B1R L125F, B1R N51D, B1R N119E, B1R P48K, B1R P52I, B1R Q116T, B1R R49K, B1R S127K, B1R T115N, B1R T118H, B1R V66G, B1R Y117V, B1R Y124V, B2R D177E, B2R I205T, B2R T167A, B2R T239I, B3R K300stop, B4R S419R, B4R V265I, B5R C506H, B5R K185R, B7R F80C, B7R F166Y, B7R I167L, B7R P50Q, B8R G100E, B9R F263L, B9R I108R, B10.5R ins35TD, B10.5R M1I, B10.5R S18T, B10R C120S, B11R I100V, B11R N71D, B11R Q133R, B12R K230E, B13R E134G, B14R E157D, B14R K140E, B14R L158I, B14R T156A, B14R Y99C, B15L I5M, B15L Y6H, B16R N178K, B17R C349Y, B17R G354S, B17R R733Q, B17R V621A, B17R V690A, B17R W169R, B18R A58P, B18R D57M, B18R I51L, B18R I62del, B18R I79V, B18R N61del, B18R N68S, B18R Q64del, B18R R69T, B18R S39P, B18R V26A, B18R V59S, B18R V63del, B18R Y65I, B19R A34V, B19R I142T, B19R T300A, B19R V311A, B20R I11V, B20R L21F, B21R A98D, B21R A475V, B21R A1305T, B21R D379G, B21R D1717G, B21R E1057D, B21R F3L, B21R H363R, B21R I1741M, B21R K331N, B21R L734del, B21R L1704R, B21R N209D, B21R N334I, B21R Q913H, B21R S722P, B21R S781P, B21R T928A, B21R V173I, B21R V515A, B21R V788A, C1L C279Y, C2L M160I, C2L P254A, C2L Y374S, C3L F36S, C4L T159I, C5L N68S, C5L T3A, C6R M148L, C6R T109A, C6R V63A, C7L A185T, C7L H17del, C7L V16del, C8L S95N, C9L C48R, C9L D478N, C9L E481G, C9L I232K, C11L E17V, C11L M37V, C11L R314del, C11L T263M, C15L S78P, C16L R438G, C18L C622Y, C18L K125E, C18L V323A, C19L K353E, C20.5L I26L, D1L A249T, D1L I48T, D1L L136F, D1L V4A, D2L C33Y, D2L E40del, D2L I47V, D2L S39del, D3R G112C, D3R M124R, D4L E37D, D5R K230R, D5R S219L, D5R V38I, D6L G73D, D7L A193S, D7L C304R, D7L K637E, D7L L602I, D7L M109I, D7L S258L, D7L T488A, D7L V174A, D7L V426T, D7L Y300H, D8L S32G, D9L D423A, D9L E393K, D9L E528K, D9L I425V, D10L I47V, D10L V126I, D11L C146R, D12L N12D, D12L S113N, D13L C241Y, D13L D117E, D13L G258del, D13L M271K, D13L T80M, D18L I29V, D18L K93N, D18L T63A, D19L H28Y, D19L L205R, D19L P184H, E1R V537I, E5R D454N, E6R K256R, E6R N413S, E6R V462A, E8L A19T, E11L A313T, E11L C436Y, E11L I172T, E13L E111D, E13L I514V, E13L T493M, F1L V307A, F2L A88S, F3L A17T, F3L H61N, F3L N23D, F4.5R A18Q, F4.5R A47R, F4.5R A48stop, F4.5R D16I, F4.5R D25I, F4.5R E19S, F4.5R E40K, F4.5R G64stop, F4.5R I15S, F4.5R I41stop, F4.5R ins51KL, F4.5R ins78I, F4.5R K12S, F4.5R K26R, F4.5R K30S, F4.5R M22stop, F4.5R M24W, F4.5R M28stop, F4.5R M37W, F4.5R N33I, F4.5R N42del, F4.5R Q14K, F4.5R Q32R, F4.5R Q43del, F4.5R Q49E, F4.5R R11E, F4.5R R34E, F4.5R S17V, F4.5R S20Q, F4.5R T21Q, F4.5R T27R, F4.5R T29Q, F4.5R T44del, F4.5R T50Q, F4.5R V35S, F4.5R V38stop, F4.5R Y13I, F4.5R Y52I, F4L H97N, F4L K83R, F4L K140N, F4L L222I, F5R D341E, F5R P251S, F7R H205Y, F7R Y12H, F8L A484S, F8L F108L, F8L I428T, F8L I501V, F8L L411W, F9R N56D, F9R V10I, G1L S79T, G1L T328A, G5R D303E, G7R S73N, G7R V62I, G8L I244N, G8L N196D, G9R L30S, G9R N88D, G10R I142M, G10R R175T, H3L T111I, H3L V4A, H4L A622T, H4L A630T, H4L R364S, H4L Y740H, H5R ins79EEV, H6R I77V, H7R H34R, I3L C45Y, I4L C382S, I4L D321E, I4L L521P, I4L P582H, I8R Q620R, I8R S211T, J1L L105S, J1R A189V, J1R D489N, J1R E3K, J1R N264D, J1R T488I, J2L A121S, J2L F54S, J2L N313T, J2L V171del, J2R A121S, J2R F54S, J2R N313T, J2R V171del, J3L A189V, J3L D489N, J3L E3K, J3L N264D, J3L T488I, J3R L105S, L1R K152Q, L1R R134H, L2R T153A, L3R I249V, L5L T12A, L6R D283I, L6R I1070V, L6R L734S, L6R Q284R, L6R T285P, L6R V113G, M2R I68M, M2R L75P, M4R K162E, N1R N74D, N1R S3F, N2R A20T, N3R D121E, N3R E80V, N3R S63A, N4R A249T, N4R I48T, N4R L136F, N4R V4A, O1L C144Y, O1L C415R, O2L H27P, O2L V78I, P2L D25E, P2L S11P, P2L V17I, Q1L I441V, Q1L N199D, R1R E17K, R1R I24L, R1R Y65C
33	hMpxV/DRC/HGRK-6K/2024|EPI_ISL_19689374|2024-08-30_4	A1L A26S, A5L L270I, A5L T63V, A5L T122A, A8L F594S, A9R E226D, A10L V90E, A11L A229T, A11L D267N, A11L F283Y, A11L M740I, A11L N98D, A14L T17A, A15L P39H, A18L T184I, A19R A348P, A19R I249V, A19R I264T, A19R K62E, A19R K435E, A19R P76Q, A19R Q243R, A19R Q463R, A22R I313S, A24R D256E, A24R L307S, A24R N100D, A25R D6V, A25R N282D, A25R R273Q, A26L K52R, A26L N71D, A26L R23C, A26L V36A, A27L A580D, A27L N443S, A27L S36T, A27L T494I, A28L I355T, A28L I370D, A28L I371D, A28L ins376DH, A28L M14T, A28L Q493P, A28L Y358H, A29L H107R, A29L R74H, A31L T222A, A31L Y42S, A32L M24V, A33R L36S, A33R N120del, A33R N121del, A33R T2A, A33R Y119del, A34L P2S, A35R K67E, A35R V88A, A37R V46A, A38R D133del, A38R E136del, A38R I111V, A38R I139del, A38R ins212stop, A38R N131del, A38R N132del, A38R N135del, A38R N142del, A38R Q137del, A38R Q141del, A38R R134del, A38R T138del, A38R T143del, A38R T144del, A38R V145del, A38R V146del, A38R Y140del, A38R Y217H, A39R D106N, A39R S161L, A40L I112V, A40L Y107S, A41L G31D, A41L M111I, A41L V96I, A43R A125V, A43R M145T, A43R Y160D, A44R N21S, A45L R315C, A47R D24N, A47R L227S, A47R Y221H, A49R I139V, A51R L85M, A51R S127Y, B1R A53K, B1R D120stop, B1R E126G, B1R F106V, B1R I50M, B1R L54N, B1R L94V, B1R L122S, B1R L125F, B1R N51D, B1R N119E, B1R P48K, B1R P52I, B1R Q116T, B1R R49K, B1R S127K, B1R T115N, B1R T118H, B1R V66G, B1R Y117V, B1R Y124V, B2R D177E, B2R I205T, B2R T167A, B2R T239I, B3R K300stop, B4R S419R, B4R V265I, B5R C506H, B5R K185R, B7R F80C, B7R F166Y, B7R I167L, B7R P50Q, B8R G100E, B9R F263L, B9R I108R, B10.5R ins35TD, B10.5R M1I, B10.5R S18T, B10R C120S, B11R I100V, B11R N71D, B11R Q133R, B12R K230E, B13R E134G, B14R E157D, B14R K140E, B14R L158I, B14R T156A, B14R Y99C, B15L I5M, B15L Y6H, B16R N178K, B17R C349Y, B17R G354S, B17R R733Q, B17R V621A, B17R V690A, B17R W169R, B18R A58P, B18R D57M, B18R I51L, B18R I62del, B18R I79V, B18R N61del, B18R N68S, B18R Q64del, B18R R69T, B18R S39P, B18R V26A, B18R V59S, B18R V63del, B18R Y65I, B19R A34V, B19R I142T, B19R T300A, B19R V311A, B20R I11V, B20R L21F, B21R A98D, B21R A475V, B21R A1305T, B21R D379G, B21R D1717G, B21R E1057D, B21R F3L, B21R H363R, B21R I1741M, B21R K331N, B21R L734del, B21R L1704R, B21R N209D, B21R N334I, B21R Q913H, B21R S722P, B21R S781P, B21R T928A, B21R V173I, B21R V515A, B21R V788A, C1L C279Y, C2L M160I, C2L P254A, C2L Y374S, C3L F36S, C4L T159I, C5L N68S, C5L T3A, C6R M148L, C6R T109A, C6R V63A, C7L A185T, C7L H17del, C7L V16del, C8L S95N, C9L C48R, C9L D478N, C9L E481G, C9L I232K, C11L E17V, C11L M37V, C11L R314del, C11L T263M, C15L S78P, C16L R438G, C18L C622Y, C18L K125E, C18L V323A, C19L K353E, C20.5L I26L, D1L A249T, D1L I48T, D1L L136F, D1L V4A, D2L C33Y, D2L E40del, D2L I47V, D2L S39del, D3R G112C, D3R M124R, D4L E37D, D5R K230R, D5R S219L, D5R V38I, D6L G73D, D7L A193S, D7L C304R, D7L K637E, D7L L602I, D7L M109I, D7L S258L, D7L T488A, D7L V174A, D7L V426T, D7L Y300H, D8L S32G, D9L D423A, D9L E393K, D9L E528K, D9L I425V, D10L I47V, D10L V126I, D11L C146R, D12L N12D, D12L S113N, D13L C241Y, D13L D117E, D13L G258del, D13L M271K, D13L T80M, D18L I29V, D18L K93N, D18L T63A, D19L H28Y, D19L L205R, D19L P184H, E1R V537I, E5R D454N, E6R K256R, E6R N413S, E6R V462A, E8L A19T, E11L A313T, E11L C436Y, E11L I172T, E13L E111D, E13L I514V, E13L T493M, F1L V307A, F2L A88S, F3L A17T, F3L H61N, F3L N23D, F4.5R A18Q, F4.5R A47R, F4.5R A48stop, F4.5R D16I, F4.5R D25I, F4.5R E19S, F4.5R E40K, F4.5R G64stop, F4.5R I15S, F4.5R I41stop, F4.5R ins51KL, F4.5R ins78I, F4.5R K12S, F4.5R K26R, F4.5R K30S, F4.5R M22stop, F4.5R M24W, F4.5R M28stop, F4.5R M37W, F4.5R N33I, F4.5R N42del, F4.5R Q14K, F4.5R Q32R, F4.5R Q43del, F4.5R Q49E, F4.5R R11E, F4.5R R34E, F4.5R S17V, F4.5R S20Q, F4.5R T21Q, F4.5R T27R, F4.5R T29Q, F4.5R T44del, F4.5R T50Q, F4.5R V35S, F4.5R V38stop, F4.5R Y13I, F4.5R Y52I, F4L H97N, F4L K83R, F4L K140N, F4L L222I, F5R D341E, F5R P251S, F7R H205Y, F7R Y12H, F8L A484S, F8L F108L, F8L I428T, F8L I501V, F8L L411W, F9R N56D, F9R V10I, G1L S79T, G1L T328A, G5R D303E, G7R S73N, G7R V62I, G8L I244N, G8L N196D, G9R L30S, G9R N88D, G10R I142M, G10R R175T, H3L T111I, H3L V4A, H4L A622T, H4L A630T, H4L R364S, H4L Y740H, H5R ins79EEV, H6R I77V, H7R H34R, I3L C45Y, I4L C382S, I4L D321E, I4L L521P, I4L P582H, I8R Q620R, I8R S211T, J1L L105S, J1R A189V, J1R D489N, J1R E3K, J1R N264D, J1R T488I, J2L A121S, J2L F54S, J2L N313T, J2L V171del, J2R A121S, J2R F54S, J2R N313T, J2R V171del, J3L A189V, J3L D489N, J3L E3K, J3L N264D, J3L T488I, J3R L105S, L1R K152Q, L1R R134H, L2R T153A, L3R I249V, L5L T12A, L6R D283I, L6R I1070V, L6R L734S, L6R Q284R, L6R T285P, L6R V113G, M2R I68M, M2R L75P, M4R K162E, N1R N74D, N1R S3F, N2R A20T, N3R D121E, N3R E80V, N3R S63A, N4R A249T, N4R I48T, N4R L136F, N4R V4A, O1L C144Y, O1L C415R, O2L H27P, O2L V78I, P2L D25E, P2L S11P, P2L V17I, Q1L I441V, Q1L N199D, R1R E17K, R1R I24L, R1R Y65C
34	hMpxV/DRC/HGRK-5MM/2024|EPI_ISL_19689373|2024-08-15_4	A1L A26S, A5L L270I, A5L T63V, A5L T122A, A8L F594S, A9R E226D, A10L V90E, A11L A229T, A11L D267N, A11L F283Y, A11L M740I, A11L N98D, A14L T17A, A15L P39H, A17L R221H, A18L T184I, A19R A348P, A19R I249V, A19R I264T, A19R K62E, A19R K435E, A19R P76Q, A19R Q243R, A19R Q463R, A22R I313S, A24R D256E, A24R L307S, A24R N100D, A25R D6V, A25R N282D, A25R R273Q, A26L K52R, A26L N71D, A26L R23C, A26L V36A, A27L A580D, A27L N443S, A27L S36T, A27L T494I, A28L I355T, A28L I370D, A28L I371D, A28L ins376H, A28L M14T, A28L Q493P, A28L Y358H, A29L H107R, A29L R74H, A31L T222A, A31L Y42S, A32L M24V, A33R L36S, A33R N120del, A33R N121del, A33R T2A, A33R Y119del, A34L P2S, A35R K67E, A35R V88A, A37R V46A, A38R D133del, A38R E136del, A38R I111V, A38R I139del, A38R ins212stop, A38R N131del, A38R N132del, A38R N135del, A38R N142del, A38R Q137del, A38R Q141del, A38R R134del, A38R T138del, A38R T143del, A38R T144del, A38R V145del, A38R V146del, A38R Y140del, A38R Y217H, A39R D106N, A39R S161L, A40L I112V, A40L Y107S, A41L G31D, A41L M111I, A41L V96I, A43R A125V, A43R M145T, A43R Y160D, A44R N21S, A45L R315C, A47R D24N, A47R L227S, A47R Y221H, A49R I139V, A51R L85M, A51R S127Y, B1R A53K, B1R D120stop, B1R E126G, B1R F106V, B1R I50M, B1R L54N, B1R L94V, B1R L122S, B1R L125F, B1R N51D, B1R N119E, B1R P48K, B1R P52I, B1R Q116T, B1R R49K, B1R S127K, B1R T115N, B1R T118H, B1R V66G, B1R Y117V, B1R Y124V, B2R D177E, B2R I205T, B2R T167A, B2R T239I, B3R K300stop, B4R S419R, B4R V265I, B5R C506H, B5R K185R, B7R F80C, B7R F166Y, B7R I167L, B7R P50Q, B8R G100E, B9R F263L, B9R I108R, B10.5R ins35TD, B10.5R M1I, B10.5R S18T, B10R C120S, B11R I100V, B11R N71D, B11R Q133R, B12R K230E, B13R E134G, B14R E157D, B14R K140E, B14R L158I, B14R T156A, B14R Y99C, B15L I5M, B15L Y6H, B16R N178K, B17R C349Y, B17R G354S, B17R R733Q, B17R V621A, B17R V690A, B17R W169R, B18R A58P, B18R D57M, B18R I51L, B18R I62del, B18R I79V, B18R N61del, B18R N68S, B18R Q64del, B18R R69T, B18R S39P, B18R V26A, B18R V59S, B18R V63del, B18R Y65I, B19R A34V, B19R I142T, B19R T300A, B19R V311A, B20R I11V, B20R L21F, B21R A98D, B21R A475V, B21R A1305T, B21R D379G, B21R D1717G, B21R E1057D, B21R F3L, B21R H363R, B21R I1741M, B21R K331N, B21R L734del, B21R L1704R, B21R N209D, B21R N334I, B21R S722P, B21R S781P, B21R T928A, B21R V173I, B21R V515A, B21R V788A, C1L C279Y, C2L M160I, C2L P254A, C2L Y374S, C3L F36S, C4L T159I, C5L N68S, C5L T3A, C6R M148L, C6R T109A, C6R V63A, C7L A185T, C7L H17del, C7L V16del, C8L S95N, C9L C48R, C9L D478N, C9L E481G, C9L I232K, C11L E17V, C11L M37V, C11L R314del, C11L T263M, C15L S78P, C16L R438G, C18L C622Y, C18L K125E, C18L V323A, C19L K353E, C20.5L I26L, D1L A249T, D1L I48T, D1L L136F, D1L V4A, D2L C33Y, D2L E40del, D2L I47V, D2L S39del, D3R G112C, D3R M124R, D4L E37D, D5R K230R, D5R S219L, D5R V38I, D6L G73D, D7L A193S, D7L C304R, D7L K637E, D7L L602I, D7L M109I, D7L S258L, D7L T488A, D7L V174A, D7L V426T, D7L Y300H, D8L S32G, D9L D423A, D9L E393K, D9L E528K, D9L I425V, D10L I47V, D10L V126I, D11L C146R, D12L N12D, D12L S113N, D13L C241Y, D13L D117E, D13L G258del, D13L M271K, D13L T80M, D18L I29V, D18L K93N, D18L T63A, D19L L205R, D19L P184H, E1R V537I, E5R D454N, E6R K256R, E6R N413S, E6R V462A, E8L A19T, E11L A313T, E11L C436Y, E11L I172T, E13L E111D, E13L I514V, E13L T493M, F1L V307A, F2L A88S, F3L A17T, F3L H61N, F3L N23D, F4.5R A18Q, F4.5R A47R, F4.5R A48stop, F4.5R D16I, F4.5R D25I, F4.5R E19S, F4.5R E40K, F4.5R G64stop, F4.5R I15S, F4.5R I41stop, F4.5R ins51KL, F4.5R ins78I, F4.5R K12S, F4.5R K26R, F4.5R K30S, F4.5R M22stop, F4.5R M24W, F4.5R M28stop, F4.5R M37W, F4.5R N33I, F4.5R N42del, F4.5R Q14K, F4.5R Q32R, F4.5R Q43del, F4.5R Q49E, F4.5R R11E, F4.5R R34E, F4.5R S17V, F4.5R S20Q, F4.5R T21Q, F4.5R T27R, F4.5R T29Q, F4.5R T44del, F4.5R T50Q, F4.5R V35S, F4.5R V38stop, F4.5R Y13I, F4.5R Y52I, F4L H97N, F4L K83R, F4L K140N, F4L L222I, F5R D341E, F5R P251S, F7R H205Y, F7R Y12H, F8L A484S, F8L F108L, F8L I428T, F8L I501V, F8L L411W, F9R N56D, F9R V10I, G1L S79T, G1L T328A, G5R D303E, G7R S73N, G7R V62I, G8L I244N, G8L N196D, G9R L30S, G9R N88D, G10R I142M, G10R R175T, H3L T111I, H3L V4A, H4L A622T, H4L A630T, H4L R364S, H4L Y740H, H5R ins79EEV, H6R I77V, H7R H34R, I3L C45Y, I4L C382S, I4L D321E, I4L L521P, I4L P582H, I8R Q620R, I8R S211T, J1L L105S, J1R A189V, J1R D489N, J1R E3K, J1R N264D, J1R T488I, J2L A121S, J2L F54S, J2L N313T, J2L V171del, J2R A121S, J2R F54S, J2R N313T, J2R V171del, J3L A189V, J3L D489N, J3L E3K, J3L N264D, J3L T488I, J3R L105S, L1R K152Q, L1R R134H, L2R T153A, L3R I249V, L5L T12A, L6R D283I, L6R I1070V, L6R L734S, L6R Q284R, L6R T285P, L6R V113G, M2R I68M, M2R L75P, M4R K162E, N1R N74D, N1R S3F, N2R A20T, N3R D121E, N3R E80V, N3R S63A, N4R A249T, N4R I48T, N4R L136F, N4R V4A, O1L C144Y, O1L C415R, O2L H27P, O2L V78I, P2L D25E, P2L S11P, P2L V17I, Q1L I441V, Q1L N199D, R1R E17K, R1R I24L, R1R Y65C
35	hMpxV/DRC/HGRK-04m/2024|EPI_ISL_19621388|2024-08-12_4	A1L A26S, A5L L270I, A5L T63V, A5L T122A, A8L F594S, A9R E226D, A10L V90E, A11L A229T, A11L D267N, A11L F283Y, A11L M740I, A11L N98D, A14L T17A, A15L P39H, A18L T184I, A19R A348P, A19R I249V, A19R I264T, A19R K62E, A19R K435E, A19R P76Q, A19R Q243R, A19R Q463R, A22R I313S, A24R D256E, A24R L307S, A24R N100D, A25R D6V, A25R N282D, A25R R273Q, A26L K52R, A26L N71D, A26L R23C, A26L V36A, A27L A580D, A27L N443S, A27L S36T, A27L T494I, A28L I355T, A28L I370D, A28L I371D, A28L ins376DH, A28L M14T, A28L Q493P, A28L Y358H, A29L H107R, A29L R74H, A31L T222A, A31L Y42S, A32L M24V, A33R L36S, A33R N120del, A33R N121del, A33R T2A, A33R Y119del, A34L P2S, A35R K67E, A35R V88A, A37R V46A, A38R D133del, A38R E136del, A38R I111V, A38R I139del, A38R ins212stop, A38R N131del, A38R N132del, A38R N135del, A38R N142del, A38R Q137del, A38R Q141del, A38R R134del, A38R T138del, A38R T143del, A38R T144del, A38R V145del, A38R V146del, A38R Y140del, A38R Y217H, A39R D106N, A39R S161L, A40L I112V, A40L Y107S, A41L G31D, A41L M111I, A41L V96I, A43R A125V, A43R M145T, A43R Y160D, A44R N21S, A45L R315C, A47R D24N, A47R L227S, A47R Y221H, A49R I139V, A51R L85M, A51R S127Y, B1R A53K, B1R D120stop, B1R E126G, B1R F106V, B1R I50M, B1R L54N, B1R L94V, B1R L122S, B1R L125F, B1R N51D, B1R N119E, B1R P48K, B1R P52I, B1R Q116T, B1R R49K, B1R S127K, B1R T115N, B1R T118H, B1R V66G, B1R Y117V, B1R Y124V, B2R D177E, B2R I205T, B2R T167A, B2R T239I, B3R K300stop, B4R S419R, B4R V265I, B5R C506H, B5R K185R, B7R F80C, B7R F166Y, B7R I167L, B7R P50Q, B8R G100E, B9R F263L, B9R I108R, B10.5R ins35TD, B10.5R M1I, B10.5R S18T, B10R C120S, B11R I100V, B11R N71D, B11R Q133R, B12R K230E, B13R E134G, B14R E157D, B14R K140E, B14R L158I, B14R T156A, B14R Y99C, B15L I5M, B15L Y6H, B16R N178K, B17R C349Y, B17R G354S, B17R R733Q, B17R V621A, B17R V690A, B17R W169R, B18R A58P, B18R D57M, B18R I51L, B18R I62del, B18R I79V, B18R N61del, B18R N68S, B18R Q64del, B18R R69T, B18R S39P, B18R V26A, B18R V59S, B18R V63del, B18R Y65I, B19R A34V, B19R I142T, B19R T300A, B19R V311A, B20R I11V, B20R L21F, B21R A98D, B21R A475V, B21R A1305T, B21R D379G, B21R D1717G, B21R E1057D, B21R F3L, B21R H363R, B21R I1741M, B21R K331N, B21R L734del, B21R L1704R, B21R N209D, B21R N334I, B21R S722P, B21R S781P, B21R T928A, B21R V173I, B21R V515A, B21R V788A, C1L C279Y, C2L M160I, C2L P254A, C2L Y374S, C3L F36S, C4L T159I, C5L N68S, C5L T3A, C6R M148L, C6R T109A, C6R V63A, C7L A185T, C7L H17del, C7L V16del, C8L S95N, C9L C48R, C9L D478N, C9L E481G, C9L I232K, C11L E17V, C11L M37V, C11L R314del, C11L T263M, C15L S78P, C16L R438G, C18L C622Y, C18L K125E, C18L V323A, C19L K353E, C20.5L I26L, D1L A249T, D1L I48T, D1L L136F, D1L V4A, D2L C33Y, D2L E40del, D2L I47V, D2L S39del, D3R G112C, D3R M124R, D4L E37D, D5R K230R, D5R S219L, D5R V38I, D6L G73D, D7L A193S, D7L C304R, D7L K637E, D7L L602I, D7L M109I, D7L S258L, D7L T488A, D7L V174A, D7L V426T, D7L Y300H, D8L S32G, D9L D423A, D9L E393K, D9L E528K, D9L I425V, D10L I47V, D10L V126I, D11L C146R, D12L N12D, D12L S113N, D13L C241Y, D13L D117E, D13L G258del, D13L M271K, D13L T80M, D18L I29V, D18L K93N, D18L T63A, D19L L205R, D19L P184H, E1R V537I, E5R D454N, E6R K256R, E6R N413S, E6R V462A, E8L A19T, E11L A313T, E11L C436Y, E11L I172T, E13L E111D, E13L I514V, E13L T493M, F1L V307A, F2L A88S, F3L A17T, F3L H61N, F3L N23D, F4.5R A18Q, F4.5R A47R, F4.5R A48stop, F4.5R D16I, F4.5R D25I, F4.5R E19S, F4.5R E40K, F4.5R G64stop, F4.5R I15S, F4.5R I41stop, F4.5R ins51KL, F4.5R ins78I, F4.5R K12S, F4.5R K26R, F4.5R K30S, F4.5R M22stop, F4.5R M24W, F4.5R M28stop, F4.5R M37W, F4.5R N33I, F4.5R N42del, F4.5R Q14K, F4.5R Q32R, F4.5R Q43del, F4.5R Q49E, F4.5R R11E, F4.5R R34E, F4.5R S17V, F4.5R S20Q, F4.5R T21Q, F4.5R T27R, F4.5R T29Q, F4.5R T44del, F4.5R T50Q, F4.5R V35S, F4.5R V38stop, F4.5R Y13I, F4.5R Y52I, F4L H97N, F4L K83R, F4L K140N, F4L L222I, F5R D341E, F5R P251S, F7R H205Y, F7R Y12H, F8L A484S, F8L F108L, F8L I428T, F8L I501V, F8L L411W, F9R N56D, F9R V10I, G1L S79T, G1L T328A, G5R D303E, G7R S73N, G7R V62I, G8L I244N, G8L N196D, G9R L30S, G9R N88D, G10R I142M, G10R R175T, H3L T111I, H3L V4A, H4L A622T, H4L A630T, H4L R364S, H4L Y740H, H5R ins79EEV, H6R I77V, H7R H34R, I3L C45Y, I4L C382S, I4L D321E, I4L L521P, I4L P582H, I8R Q620R, I8R S211T, J1L L105S, J1R A189V, J1R D489N, J1R E3K, J1R N264D, J1R T488I, J2L A121S, J2L F54S, J2L N313T, J2L V171del, J2R A121S, J2R F54S, J2R N313T, J2R V171del, J3L A189V, J3L D489N, J3L E3K, J3L N264D, J3L T488I, J3R L105S, L1R K152Q, L1R R134H, L2R T153A, L3R I249V, L5L T12A, L6R D283I, L6R I1070V, L6R L734S, L6R Q284R, L6R T285P, L6R V113G, M2R I68M, M2R L75P, M4R K162E, N1R N74D, N1R S3F, N2R A20T, N3R D121E, N3R E80V, N3R S63A, N4R A249T, N4R I48T, N4R L136F, N4R V4A, O1L C144Y, O1L C415R, O2L H27P, O2L V78I, P2L D25E, P2L S11P, P2L V17I, Q1L I441V, Q1L N199D, R1R E17K, R1R I24L, R1R Y65C
36	hMpxV/DRC/HGRK-8MM/2024|EPI_ISL_19689376|2024-08-12_4	A1L A26S, A5L L270I, A5L T63V, A5L T122A, A8L F594S, A9R E226D, A10L V90E, A11L A229T, A11L D267N, A11L F283Y, A11L M740I, A11L N98D, A14L T17A, A15L P39H, A18L T184I, A19R A348P, A19R I249V, A19R I264T, A19R K62E, A19R K435E, A19R P76Q, A19R Q243R, A19R Q463R, A22R I313S, A24R D256E, A24R L307S, A24R N100D, A25R D6V, A25R N282D, A25R R273Q, A26L K52R, A26L N71D, A26L R23C, A26L V36A, A27L A580D, A27L N443S, A27L S36T, A27L T494I, A28L I355T, A28L I370D, A28L I371D, A28L ins376DH, A28L M14T, A28L Q493P, A28L Y358H, A29L H107R, A29L R74H, A31L T222A, A31L Y42S, A32L M24V, A33R L36S, A33R N120del, A33R N121del, A33R T2A, A33R Y119del, A34L P2S, A35R K67E, A35R V88A, A37R V46A, A38R D133del, A38R E136del, A38R I111V, A38R I139del, A38R ins212stop, A38R N131del, A38R N132del, A38R N135del, A38R N142del, A38R Q137del, A38R Q141del, A38R R134del, A38R T138del, A38R T143del, A38R T144del, A38R V145del, A38R V146del, A38R Y140del, A38R Y217H, A39R D106N, A39R S161L, A40L I112V, A40L Y107S, A41L G31D, A41L M111I, A41L V96I, A43R A125V, A43R M145T, A43R Y160D, A44R N21S, A45L R315C, A47R D24N, A47R L227S, A47R Y221H, A49R I139V, A51R L85M, A51R S127Y, B1R A53K, B1R D120stop, B1R E126G, B1R F106V, B1R I50M, B1R L54N, B1R L94V, B1R L122S, B1R L125F, B1R N51D, B1R N119E, B1R P48K, B1R P52I, B1R Q116T, B1R R49K, B1R S127K, B1R T115N, B1R T118H, B1R V66G, B1R Y117V, B1R Y124V, B2R D177E, B2R I205T, B2R T167A, B2R T239I, B3R K300stop, B4R S419R, B4R V265I, B5R C506H, B5R K185R, B7R F80C, B7R F166Y, B7R I167L, B7R P50Q, B8R G100E, B9R F263L, B9R I108R, B10.5R ins35TD, B10.5R M1I, B10.5R S18T, B10R C120S, B11R I100V, B11R N71D, B11R Q133R, B12R K230E, B13R E134G, B14R E157D, B14R K140E, B14R L158I, B14R T156A, B14R Y99C, B15L I5M, B15L Y6H, B16R N178K, B17R C349Y, B17R G354S, B17R R733Q, B17R V621A, B17R V690A, B17R W169R, B18R A58P, B18R D57M, B18R I51L, B18R I62del, B18R I79V, B18R N61del, B18R N68S, B18R Q64del, B18R R69T, B18R S39P, B18R V26A, B18R V59S, B18R V63del, B18R Y65I, B19R A34V, B19R I142T, B19R T300A, B19R V311A, B20R I11V, B20R L21F, B21R A98D, B21R A475V, B21R A1305T, B21R D379G, B21R D1717G, B21R E1057D, B21R F3L, B21R H363R, B21R I1741M, B21R K331N, B21R L734del, B21R L1704R, B21R N209D, B21R N334I, B21R S722P, B21R S781P, B21R T928A, B21R V173I, B21R V515A, B21R V788A, C1L C279Y, C2L M160I, C2L P254A, C2L Y374S, C3L F36S, C4L T159I, C5L N68S, C5L T3A, C6R M148L, C6R T109A, C6R V63A, C7L A185T, C7L H17del, C7L V16del, C8L S95N, C9L C48R, C9L D478N, C9L E481G, C9L I232K, C11L E17V, C11L M37V, C11L R314del, C11L T263M, C15L S78P, C16L R438G, C18L C622Y, C18L K125E, C18L V323A, C19L K353E, C20.5L I26L, D1L A249T, D1L I48T, D1L L136F, D1L V4A, D2L C33Y, D2L E40del, D2L I47V, D2L S39del, D3R G112C, D3R M124R, D4L E37D, D5R K230R, D5R S219L, D5R V38I, D6L G73D, D7L A193S, D7L C304R, D7L K637E, D7L L602I, D7L M109I, D7L S258L, D7L T488A, D7L V174A, D7L V426T, D7L Y300H, D8L S32G, D9L D423A, D9L E393K, D9L E528K, D9L I425V, D10L I47V, D10L V126I, D11L C146R, D12L N12D, D12L S113N, D13L C241Y, D13L D117E, D13L G258del, D13L M271K, D13L T80M, D18L I29V, D18L K93N, D18L T63A, D19L L205R, D19L P184H, E1R V537I, E5R D454N, E6R K256R, E6R N413S, E6R V462A, E8L A19T, E11L A313T, E11L C436Y, E11L I172T, E13L E111D, E13L I514V, E13L T493M, F1L V307A, F2L A88S, F3L A17T, F3L H61N, F3L N23D, F4.5R A18Q, F4.5R A47R, F4.5R A48stop, F4.5R D16I, F4.5R D25I, F4.5R E19S, F4.5R E40K, F4.5R G64stop, F4.5R I15S, F4.5R I41stop, F4.5R ins51KL, F4.5R ins78I, F4.5R K12S, F4.5R K26R, F4.5R K30S, F4.5R M22stop, F4.5R M24W, F4.5R M28stop, F4.5R M37W, F4.5R N33I, F4.5R N42del, F4.5R Q14K, F4.5R Q32R, F4.5R Q43del, F4.5R Q49E, F4.5R R11E, F4.5R R34E, F4.5R S17V, F4.5R S20Q, F4.5R T21Q, F4.5R T27R, F4.5R T29Q, F4.5R T44del, F4.5R T50Q, F4.5R V35S, F4.5R V38stop, F4.5R Y13I, F4.5R Y52I, F4L H97N, F4L K83R, F4L K140N, F4L L222I, F5R D341E, F5R P251S, F7R H205Y, F7R Y12H, F8L A484S, F8L F108L, F8L I428T, F8L I501V, F8L L411W, F9R N56D, F9R V10I, G1L S79T, G1L T328A, G5R D303E, G7R S73N, G7R V62I, G8L I244N, G8L N196D, G9R L30S, G9R N88D, G10R I142M, G10R R175T, H3L T111I, H3L V4A, H4L A622T, H4L A630T, H4L R364S, H4L Y740H, H5R ins79EEV, H6R I77V, H7R H34R, I3L C45Y, I4L C382S, I4L D321E, I4L L521P, I4L P582H, I8R Q620R, I8R S211T, J1L L105S, J1R A189V, J1R D489N, J1R E3K, J1R N264D, J1R T488I, J2L A121S, J2L F54S, J2L N313T, J2L V171del, J2R A121S, J2R F54S, J2R N313T, J2R V171del, J3L A189V, J3L D489N, J3L E3K, J3L N264D, J3L T488I, J3R L105S, L1R K152Q, L1R R134H, L2R T153A, L3R I249V, L5L T12A, L6R D283I, L6R I1070V, L6R L734S, L6R Q284R, L6R T285P, L6R V113G, M2R I68M, M2R L75P, M4R K162E, N1R N74D, N1R S3F, N2R A20T, N3R D121E, N3R E80V, N3R S63A, N4R A249T, N4R I48T, N4R L136F, N4R V4A, O1L C144Y, O1L C415R, O2L H27P, O2L V78I, P2L D25E, P2L S11P, P2L V17I, Q1L I441V, Q1L N199D, R1R E17K, R1R I24L, R1R Y65C
37	hMpxV/DRC/HGRK-2N/2024|EPI_ISL_19689372|2024-08-22_4	A1L A26S, A5L L270I, A5L T63V, A5L T122A, A8L F594S, A9R E226D, A10L V90E, A11L A229T, A11L D267N, A11L F283Y, A11L M740I, A11L N98D, A14L T17A, A15L P39H, A18L T184I, A19R A348P, A19R I249V, A19R I264T, A19R K62E, A19R K435E, A19R P76Q, A19R Q243R, A19R Q463R, A22R I313S, A24R D256E, A24R L307S, A24R N100D, A25R D6V, A25R N282D, A25R R273Q, A26L K52R, A26L N71D, A26L R23C, A26L V36A, A27L A580D, A27L N443S, A27L S36T, A27L T494I, A28L I355T, A28L I370D, A28L I371D, A28L ins376H, A28L M14T, A28L Q493P, A28L Y358H, A29L H107R, A29L R74H, A31L T222A, A31L Y42S, A32L M24V, A33R L36S, A33R N120del, A33R N121del, A33R T2A, A33R Y119del, A34L P2S, A35R K67E, A35R V88A, A37R V46A, A38R D133del, A38R E136del, A38R I111V, A38R I139del, A38R ins212stop, A38R N131del, A38R N132del, A38R N135del, A38R N142del, A38R Q137del, A38R Q141del, A38R R134del, A38R T138del, A38R T143del, A38R T144del, A38R V145del, A38R V146del, A38R Y140del, A38R Y217H, A39R D106N, A39R S161L, A40L I112V, A40L Y107S, A41L G31D, A41L M111I, A41L V96I, A43R A125V, A43R M145T, A43R Y160D, A44R N21S, A45L R315C, A47R D24N, A47R L227S, A47R Y221H, A49R I139V, A51R L85M, A51R S127Y, B1R A53K, B1R D120stop, B1R E126G, B1R F106V, B1R I50M, B1R L54N, B1R L94V, B1R L122S, B1R L125F, B1R N51D, B1R N119E, B1R P48K, B1R P52I, B1R Q116T, B1R R49K, B1R S127K, B1R T115N, B1R T118H, B1R V66G, B1R Y117V, B1R Y124V, B2R D177E, B2R I205T, B2R T167A, B2R T239I, B3R K300stop, B4R S419R, B4R V265I, B5R C506H, B5R K185R, B7R F80C, B7R F166Y, B7R I167L, B7R P50Q, B8R G100E, B9R F263L, B9R I108R, B10.5R ins35TD, B10.5R M1I, B10.5R S18T, B10R C120S, B11R I100V, B11R N71D, B11R Q133R, B12R K230E, B13R E134G, B14R E157D, B14R K140E, B14R L158I, B14R T156A, B14R Y99C, B15L I5M, B15L Y6H, B16R N178K, B17R C349Y, B17R G354S, B17R R733Q, B17R V621A, B17R V690A, B17R W169R, B18R A58P, B18R D57M, B18R I51L, B18R I62del, B18R I79V, B18R N61del, B18R N68S, B18R Q64del, B18R R69T, B18R S39P, B18R V26A, B18R V59S, B18R V63del, B18R Y65I, B19R A34V, B19R I142T, B19R T300A, B19R V311A, B20R I11V, B20R L21F, B21R A98D, B21R A475V, B21R A1305T, B21R D379G, B21R D1717G, B21R E1057D, B21R F3L, B21R H363R, B21R I1741M, B21R K331N, B21R L734del, B21R L1704R, B21R N209D, B21R N334I, B21R S722P, B21R S781P, B21R T928A, B21R V173I, B21R V515A, B21R V788A, C1L C279Y, C2L M160I, C2L P254A, C2L Y374S, C3L F36S, C4L T159I, C5L N68S, C5L T3A, C6R M148L, C6R T109A, C6R V63A, C7L A185T, C7L H17del, C7L V16del, C8L S95N, C9L C48R, C9L D478N, C9L E481G, C9L I232K, C11L E17V, C11L M37V, C11L R314del, C11L T263M, C15L S78P, C16L R438G, C18L C622Y, C18L K125E, C18L V323A, C19L K353E, C20.5L I26L, D1L A249T, D1L I48T, D1L L136F, D1L V4A, D2L C33Y, D2L E40del, D2L I47V, D2L S39del, D3R G112C, D3R M124R, D4L E37D, D5R K230R, D5R S219L, D5R V38I, D6L G73D, D7L A193S, D7L C304R, D7L K637E, D7L L602I, D7L M109I, D7L S258L, D7L T488A, D7L V174A, D7L V426T, D7L Y300H, D8L S32G, D9L D423A, D9L E393K, D9L E528K, D9L I425V, D10L I47V, D10L V126I, D11L C146R, D12L N12D, D12L S113N, D13L C241Y, D13L D117E, D13L G258del, D13L M271K, D13L T80M, D18L I29V, D18L K93N, D18L T63A, D19L L205R, D19L P184H, E1R V537I, E5R D454N, E6R K256R, E6R N413S, E6R V462A, E8L A19T, E11L A313T, E11L C436Y, E11L I172T, E13L E111D, E13L I514V, E13L T493M, F1L V307A, F2L A88S, F3L A17T, F3L H61N, F3L N23D, F4.5R A18Q, F4.5R A47R, F4.5R A48stop, F4.5R D16I, F4.5R D25I, F4.5R E19S, F4.5R E40K, F4.5R G64stop, F4.5R I15S, F4.5R I41stop, F4.5R ins51KL, F4.5R ins78I, F4.5R K12S, F4.5R K26R, F4.5R K30S, F4.5R M22stop, F4.5R M24W, F4.5R M28stop, F4.5R M37W, F4.5R N33I, F4.5R N42del, F4.5R Q14K, F4.5R Q32R, F4.5R Q43del, F4.5R Q49E, F4.5R R11E, F4.5R R34E, F4.5R S17V, F4.5R S20Q, F4.5R T21Q, F4.5R T27R, F4.5R T29Q, F4.5R T44del, F4.5R T50Q, F4.5R V35S, F4.5R V38stop, F4.5R Y13I, F4.5R Y52I, F4L H97N, F4L K83R, F4L K140N, F4L L222I, F5R D341E, F5R P251S, F7R H205Y, F7R Y12H, F8L A484S, F8L F108L, F8L I428T, F8L I501V, F8L L411W, F9R N56D, F9R V10I, G1L S79T, G1L T328A, G5R D303E, G7R S73N, G7R V62I, G8L I244N, G8L N196D, G9R L30S, G9R N88D, G10R I142M, G10R R175T, H3L T111I, H3L V4A, H4L A622T, H4L A630T, H4L R364S, H4L Y740H, H5R ins79EEV, H6R I77V, H7R H34R, I3L C45Y, I4L C382S, I4L D321E, I4L L521P, I4L P582H, I8R Q620R, I8R S211T, J1L L105S, J1R A189V, J1R D489N, J1R E3K, J1R N264D, J1R T488I, J2L A121S, J2L F54S, J2L N313T, J2L V171del, J2R A121S, J2R F54S, J2R N313T, J2R V171del, J3L A189V, J3L D489N, J3L E3K, J3L N264D, J3L T488I, J3R L105S, L1R K152Q, L1R R134H, L2R T153A, L3R I249V, L5L T12A, L6R D283I, L6R I1070V, L6R L734S, L6R Q284R, L6R T285P, L6R V113G, M2R I68M, M2R L75P, M4R K162E, N1R N74D, N1R S3F, N2R A20T, N3R D121E, N3R E80V, N3R S63A, N4R A249T, N4R I48T, N4R L136F, N4R V4A, O1L C144Y, O1L C415R, O2L H27P, O2L V78I, P2L D25E, P2L S11P, P2L V17I, Q1L I441V, Q1L N199D, R1R E17K, R1R I24L, R1R Y65C
38	hMpxV/DRC/HGRK-1M/2024|EPI_ISL_19689371|2024-09-02_4	A1L A26S, A5L L270I, A5L T63V, A5L T122A, A8L F594S, A9R E226D, A10L V90E, A11L A229T, A11L D267N, A11L F283Y, A11L M740I, A11L N98D, A14L T17A, A15L P39H, A18L T184I, A19R A348P, A19R I249V, A19R I264T, A19R K62E, A19R K435E, A19R P76Q, A19R Q243R, A19R Q463R, A22R I313S, A24R D256E, A24R L307S, A24R N100D, A25R D6V, A25R N282D, A25R R273Q, A26L K52R, A26L N71D, A26L R23C, A26L V36A, A27L A580D, A27L N443S, A27L S36T, A27L T494I, A28L I355T, A28L ins366DD, A28L ins376DDDDDDDDH, A28L M14T, A28L Q493P, A28L Y358H, A29L H107R, A29L R74H, A31L T222A, A31L Y42S, A32L M24V, A33R L36S, A33R N120del, A33R N121del, A33R T2A, A33R Y119del, A34L P2S, A35R K67E, A35R V88A, A37R V46A, A38R D133del, A38R E136del, A38R I111V, A38R I139del, A38R ins212stop, A38R N131del, A38R N132del, A38R N135del, A38R N142del, A38R Q137del, A38R Q141del, A38R R134del, A38R T138del, A38R T143del, A38R T144del, A38R V145del, A38R V146del, A38R Y140del, A38R Y217H, A39R D106N, A39R S161L, A40L I112V, A40L Y107S, A41L G31D, A41L M111I, A41L V96I, A43R A125V, A43R M145T, A43R Y160D, A44R N21S, A45L R315C, A47R D24N, A47R L227S, A47R Y221H, A49R I139V, A51R L85M, A51R S127Y, B1R A53K, B1R D120stop, B1R E126G, B1R F106V, B1R I50M, B1R L54N, B1R L94V, B1R L122S, B1R L125F, B1R N51D, B1R N119E, B1R P48K, B1R P52I, B1R Q116T, B1R R49K, B1R S127K, B1R T115N, B1R T118H, B1R V66G, B1R Y117V, B1R Y124V, B2R D177E, B2R I205T, B2R T167A, B2R T239I, B3R K300stop, B4R S419R, B4R V265I, B5R C506H, B5R K185R, B7R F80C, B7R F166Y, B7R I167L, B7R P50Q, B8R G100E, B9R F263L, B9R I108R, B10.5R M1I, B10.5R S18T, B10R C120S, B11R I100V, B11R N71D, B11R Q133R, B12R K230E, B13R E134G, B14R E157D, B14R K140E, B14R L158I, B14R T156A, B14R Y99C, B15L I5M, B15L Y6H, B16R N178K, B17R C349Y, B17R G354S, B17R R733Q, B17R V621A, B17R V690A, B17R W169R, B18R I51L, B18R S39P, B18R V26A, B19R A34V, B19R I142T, B19R T300A, B19R V311A, B20R I11V, B20R L21F, B21R A98D, B21R A475V, B21R A1305T, B21R D379G, B21R D1717G, B21R E1057D, B21R F3L, B21R H363R, B21R I1741M, B21R K331N, B21R L734del, B21R L1704R, B21R N209D, B21R N334I, B21R S722P, B21R S781P, B21R T928A, B21R V173I, B21R V515A, B21R V788A, C1L C279Y, C2L M160I, C2L P254A, C2L Y374S, C3L F36S, C4L T159I, C5L N68S, C5L T3A, C6R M148L, C6R T109A, C6R V63A, C7L A185T, C7L H17del, C7L V16del, C8L S95N, C9L C48R, C9L D478N, C9L E481G, C9L I232K, C11L E17V, C11L M37V, C11L R314del, C11L T263M, C15L S78P, C16L R438G, C18L C622Y, C18L K125E, C18L V323A, C19L K353E, C20.5L I26L, D1L A249T, D1L I48T, D1L L136F, D1L V4A, D2L C33Y, D2L E40del, D2L I47V, D2L S39del, D3R G112C, D3R M124R, D4L E37D, D5R V38I, D6L G73D, D7L A193S, D7L C304R, D7L K637E, D7L L602I, D7L M109I, D7L S258L, D7L T488A, D7L V174A, D7L V426T, D7L Y300H, D8L S32G, D9L D423A, D9L E393K, D9L E528K, D9L I425V, D10L I47V, D10L V126I, D11L C146R, D12L N12D, D12L S113N, D13L C241Y, D13L D117E, D13L G258del, D13L M271K, D13L T80M, D18L I29V, D18L K93N, D18L T63A, D19L L205R, D19L P184H, E1R V537I, E5R D454N, E6R K256R, E6R N413S, E6R V462A, E8L A19T, E11L A313T, E11L C436Y, E11L I172T, E13L E111D, E13L I514V, E13L T493M, F1L V307A, F2L A88S, F3L A17T, F3L H61N, F3L N23D, F4.5R A18Q, F4.5R A47R, F4.5R A48stop, F4.5R D16I, F4.5R D25I, F4.5R E19S, F4.5R E40K, F4.5R G64stop, F4.5R I15S, F4.5R I41stop, F4.5R ins51KL, F4.5R ins78I, F4.5R K12S, F4.5R K26R, F4.5R K30S, F4.5R M22stop, F4.5R M24W, F4.5R M28stop, F4.5R M37W, F4.5R N33I, F4.5R N42del, F4.5R Q14K, F4.5R Q32R, F4.5R Q43del, F4.5R Q49E, F4.5R R11E, F4.5R R34E, F4.5R S17V, F4.5R S20Q, F4.5R T21Q, F4.5R T27R, F4.5R T29Q, F4.5R T44del, F4.5R T50Q, F4.5R V35S, F4.5R V38stop, F4.5R Y13I, F4.5R Y52I, F4L H97N, F4L K83R, F4L K140N, F4L L222I, F5R D341E, F5R P251S, F7R H205Y, F7R Y12H, F8L A484S, F8L F108L, F8L I428T, F8L I501V, F8L L411W, F9R N56D, F9R V10I, G1L S79T, G1L T328A, G5R D303E, G7R S73N, G7R V62I, G8L I244N, G8L N196D, G9R L30S, G9R N88D, G10R I142M, G10R R175T, H3L T111I, H3L V4A, H4L A622T, H4L A630T, H4L R364S, H4L Y740H, H5R ins79EEV, H6R I77V, H7R H34R, I3L C45Y, I4L C382S, I4L D321E, I4L L521P, I4L P582H, I8R Q620R, I8R S211T, J1L L105S, J1R A189V, J1R D489N, J1R E3K, J1R N264D, J1R T488I, J2L A121S, J2L F54S, J2L N313T, J2L V171del, J2R A121S, J2R F54S, J2R N313T, J2R V171del, J3L A189V, J3L D489N, J3L E3K, J3L N264D, J3L T488I, J3R L105S, L1R K152Q, L1R R134H, L2R T153A, L3R I249V, L5L T12A, L6R D283I, L6R I1070V, L6R L734S, L6R Q284R, L6R T285P, L6R V113G, M2R I68M, M2R L75P, M4R K162E, N1R N74D, N1R S3F, N2R A20T, N3R D121E, N3R E80V, N3R S63A, N4R A249T, N4R I48T, N4R L136F, N4R V4A, O1L C144Y, O1L C415R, O2L H27P, O2L V78I, P2L D25E, P2L S11P, P2L V17I, Q1L I441V, Q1L N199D, R1R E17K, R1R I24L, R1R Y65C
39	hMpxV/DRC/HGRK-17K/2024|EPI_ISL_19689575|2024-09-01_4	A1L A26S, A5L L270I, A5L T63V, A5L T122A, A8L F594S, A9R E226D, A10L V90E, A11L A229T, A11L D267N, A11L F283Y, A11L M740I, A11L N98D, A14L T17A, A15L P39H, A18L T184I, A19R A348P, A19R I249V, A19R I264T, A19R K62E, A19R K435E, A19R P76Q, A19R Q243R, A19R Q463R, A22R I313S, A24R D256E, A24R L307S, A24R N100D, A25R D6V, A25R N282D, A25R R273Q, A26L K52R, A26L N71D, A26L R23C, A26L V36A, A27L A580D, A27L N443S, A27L S36T, A27L T494I, A28L I355T, A28L ins366DDDDDDD, A28L ins376DDDDDDDDH, A28L M14T, A28L Q493P, A28L Y358H, A29L H107R, A29L R74H, A31L T222A, A31L Y42S, A32L M24V, A33R L36S, A33R N120del, A33R N121del, A33R T2A, A33R Y119del, A34L P2S, A35R K67E, A35R V88A, A37R V46A, A38R D133del, A38R E136del, A38R I111V, A38R I139del, A38R ins212stop, A38R N131del, A38R N132del, A38R N135del, A38R N142del, A38R Q137del, A38R Q141del, A38R R134del, A38R T138del, A38R T143del, A38R T144del, A38R V145del, A38R V146del, A38R Y140del, A38R Y217H, A39R D106N, A39R S161L, A40L I112V, A40L Y107S, A41L G31D, A41L M111I, A41L V96I, A43R A125V, A43R M145T, A43R Y160D, A44R N21S, A45L R315C, A47R D24N, A47R L227S, A47R Y221H, A49R I139V, A51R L85M, A51R S127Y, B1R A53K, B1R D120stop, B1R E126G, B1R F106V, B1R I50M, B1R L54N, B1R L94V, B1R L122S, B1R L125F, B1R N51D, B1R N119E, B1R P48K, B1R P52I, B1R Q116T, B1R R49K, B1R S127K, B1R T115N, B1R T118H, B1R V66G, B1R Y117V, B1R Y124V, B2R D177E, B2R I205T, B2R T167A, B2R T239I, B3R K300stop, B4R S419R, B4R V265I, B5R C506H, B5R K185R, B7R F80C, B7R F166Y, B7R I167L, B7R P50Q, B8R G100E, B9R F263L, B9R I108R, B10.5R ins35TD, B10.5R M1I, B10.5R S18T, B10R C120S, B11R I100V, B11R N71D, B11R Q133R, B12R K230E, B13R E134G, B14R E157D, B14R K140E, B14R L158I, B14R T156A, B14R Y99C, B15L I5M, B15L Y6H, B16R N178K, B17R C349Y, B17R G354S, B17R R733Q, B17R V621A, B17R V690A, B17R W169R, B18R A58P, B18R D57M, B18R I51L, B18R I62del, B18R I79V, B18R N61del, B18R N68S, B18R Q64del, B18R R69T, B18R S39P, B18R V26A, B18R V59S, B18R V63del, B18R Y65I, B19R A34V, B19R I142T, B19R T300A, B19R V311A, B20R I11V, B20R L21F, B21R A98D, B21R A475V, B21R A1305T, B21R D379G, B21R D1717G, B21R E1057D, B21R F3L, B21R H363R, B21R I1741M, B21R K331N, B21R L734del, B21R L1704R, B21R N209D, B21R N334I, B21R S722P, B21R S781P, B21R T928A, B21R V173I, B21R V515A, B21R V788A, C1L C279Y, C2L M160I, C2L P254A, C2L Y374S, C3L F36S, C4L T159I, C5L N68S, C5L T3A, C6R M148L, C6R T109A, C6R V63A, C7L A185T, C7L H17del, C7L V16del, C8L S95N, C9L C48R, C9L D478N, C9L E481G, C9L I232K, C11L E17V, C11L M37V, C11L R314del, C11L T263M, C15L S78P, C16L R438G, C18L C622Y, C18L K125E, C18L V323A, C19L K353E, C20.5L I26L, D1L A249T, D1L I48T, D1L L136F, D1L V4A, D2L C33Y, D2L E40del, D2L I47V, D2L S39del, D3R G112C, D3R M124R, D4L E37D, D5R K230R, D5R S219L, D5R V38I, D6L G73D, D7L A193S, D7L C304R, D7L K637E, D7L L602I, D7L M109I, D7L S258L, D7L T488A, D7L V174A, D7L V426T, D7L Y300H, D8L S32G, D9L D423A, D9L E393K, D9L E528K, D9L I425V, D10L I47V, D10L V126I, D11L C146R, D12L N12D, D12L S113N, D13L C241Y, D13L D117E, D13L G258del, D13L M271K, D13L T80M, D18L I29V, D18L K93N, D18L T63A, D19L L205R, D19L P184H, E1R V537I, E5R D454N, E6R K256R, E6R N413S, E6R V462A, E8L A19T, E11L A313T, E11L C436Y, E11L I172T, E13L E111D, E13L I514V, E13L T493M, F1L V307A, F2L A88S, F3L A17T, F3L H61N, F3L N23D, F4.5R A18Q, F4.5R A47R, F4.5R A48stop, F4.5R D16I, F4.5R D25I, F4.5R E19S, F4.5R E40K, F4.5R G64stop, F4.5R I15S, F4.5R I41stop, F4.5R ins51KL, F4.5R ins78I, F4.5R K12S, F4.5R K26R, F4.5R K30S, F4.5R M22stop, F4.5R M24W, F4.5R M28stop, F4.5R M37W, F4.5R N33I, F4.5R N42del, F4.5R Q14K, F4.5R Q32R, F4.5R Q43del, F4.5R Q49E, F4.5R R11E, F4.5R R34E, F4.5R S17V, F4.5R S20Q, F4.5R T21Q, F4.5R T27R, F4.5R T29Q, F4.5R T44del, F4.5R T50Q, F4.5R V35S, F4.5R V38stop, F4.5R Y13I, F4.5R Y52I, F4L H97N, F4L K83R, F4L K140N, F4L L222I, F5R D341E, F5R P251S, F7R H205Y, F7R Y12H, F8L A484S, F8L F108L, F8L I428T, F8L I501V, F8L L411W, F9R N56D, F9R V10I, G1L S79T, G1L T328A, G5R D303E, G7R S73N, G7R V62I, G8L I244N, G8L N196D, G9R L30S, G9R N88D, G10R I142M, G10R R175T, H3L T111I, H3L V4A, H4L A622T, H4L A630T, H4L R364S, H4L Y740H, H5R ins79EEV, H6R I77V, H7R H34R, I3L C45Y, I4L C382S, I4L D321E, I4L L521P, I4L P582H, I8R Q620R, I8R S211T, J1L L105S, J1R A189V, J1R D489N, J1R E3K, J1R N264D, J1R T488I, J2L A121S, J2L F54S, J2L N313T, J2L V171del, J2R A121S, J2R F54S, J2R N313T, J2R V171del, J3L A189V, J3L D489N, J3L E3K, J3L N264D, J3L T488I, J3R L105S, L1R K152Q, L1R R134H, L2R T153A, L3R I249V, L5L T12A, L6R D283I, L6R I1070V, L6R L734S, L6R Q284R, L6R T285P, L6R V113G, M2R I68M, M2R L75P, M4R K162E, N1R N74D, N1R S3F, N2R A20T, N3R D121E, N3R E80V, N3R S63A, N4R A249T, N4R I48T, N4R L136F, N4R V4A, O1L C144Y, O1L C415R, O2L H27P, O2L V78I, P2L D25E, P2L S11P, P2L V17I, Q1L I441V, Q1L N199D, R1R E17K, R1R I24L, R1R Y65C
40	hMpxV/Germany/NW-RKI-1142/2024|EPI_ISL_19502532|2024-10-12_5	A1L A26S, A5L L270I, A5L T63V, A5L T122A, A8L F594S, A9R E226D, A10L V90E, A11L A229T, A11L D267N, A11L F283Y, A11L M740I, A11L N98D, A14L T17A, A15L P39H, A18L T184I, A19R A348P, A19R I249V, A19R I264T, A19R K62E, A19R K435E, A19R P76Q, A19R Q243R, A19R Q463R, A22R I313S, A24R D32N, A24R D256E, A24R L307S, A24R N100D, A25R D6V, A25R N282D, A25R R273Q, A26L K52R, A26L N71D, A26L R23C, A26L V36A, A27L A580D, A27L N443S, A27L S36T, A27L T494I, A28L I355T, A28L I370D, A28L I371D, A28L ins376II, A28L M14T, A28L Q493P, A28L Y358H, A29L H107R, A29L R74H, A31L T222A, A31L Y42S, A32L M24V, A33R L36S, A33R N120del, A33R N121del, A33R T2A, A33R Y119del, A34L P2S, A35R K67E, A35R V88A, A37R V46A, A38R D133del, A38R E136del, A38R I111V, A38R I139del, A38R ins212stop, A38R N131del, A38R N132del, A38R N135del, A38R N142del, A38R Q137del, A38R Q141del, A38R R134del, A38R T138del, A38R T143del, A38R T144del, A38R V145del, A38R V146del, A38R Y140del, A38R Y217H, A39R D106N, A39R S161L, A40L I112V, A40L Y107S, A41L G31D, A41L M111I, A41L V96I, A43R A125V, A43R M145T, A43R Y160D, A44R N21S, A45L R315C, A46R Q98stop, A47R D24N, A47R L227S, A47R Y221H, A49R I139V, A51R L85M, A51R S127Y, B1R A53K, B1R F106V, B1R I50M, B1R L54N, B1R L94V, B1R N51D, B1R P48K, B1R P52I, B1R R49K, B1R V66G, B2R D177E, B2R I205T, B2R T167A, B2R T239I, B3R K300stop, B4R S227F, B4R S419R, B4R V265I, B5R C506H, B5R K185R, B7R F80C, B7R F166Y, B7R I167L, B7R P50Q, B8R G100E, B9R F263L, B9R I108R, B10.5R ins25TDTDTDTDTDTDTDTDTDTDTDTD, B10.5R M1I, B10.5R S18T, B10R C120S, B11R I100V, B11R N71D, B11R Q133R, B12R K230E, B13R E134G, B14R E157D, B14R K140E, B14R L158I, B14R T156A, B14R Y99C, B15L I5M, B15L Y6H, B16R N178K, B17R C349Y, B17R G354S, B17R R733Q, B17R V621A, B17R V690A, B17R W169R, B18R A58P, B18R D57M, B18R I51L, B18R I62del, B18R I79V, B18R N61del, B18R N68S, B18R Q64del, B18R R69T, B18R S39P, B18R V26A, B18R V59S, B18R V63del, B18R Y65I, B19R A34V, B19R I142T, B19R T300A, B19R V311A, B20R I11V, B20R L21F, B21R A98D, B21R A475V, B21R A1305T, B21R D379G, B21R D1717G, B21R E1057D, B21R F3L, B21R H363R, B21R I1741M, B21R K331N, B21R L734del, B21R L1704R, B21R N209D, B21R N334I, B21R S722P, B21R S781P, B21R T928A, B21R V173I, B21R V515A, B21R V788A, C1L C279Y, C2L M160I, C2L P254A, C2L Y374S, C3L F36S, C4L T159I, C5L N68S, C5L T3A, C6R M148L, C6R T109A, C6R V63A, C7L A185T, C7L H17del, C7L V16del, C8L S95N, C9L C48R, C9L D478N, C9L E481G, C9L I232K, C11L E17V, C11L M37V, C11L R314del, C11L T263M, C15L S78P, C16L R438G, C18L C622Y, C18L K125E, C18L V323A, C19L K353E, C20.5L I26L, D1L A249T, D1L I48T, D1L L136F, D1L V4A, D2L C33Y, D2L E40del, D2L I47V, D2L S39del, D3R G112C, D3R M124R, D4L E37D, D5R K230R, D5R S219L, D5R V38I, D6L G73D, D7L A193S, D7L C304R, D7L K637E, D7L L602I, D7L M109I, D7L S258L, D7L T488A, D7L V174A, D7L V426T, D7L Y300H, D8L S32G, D9L D423A, D9L E393K, D9L I425V, D10L I47V, D10L V126I, D11L C146R, D12L N12D, D12L S113N, D13L C241Y, D13L D117E, D13L G258del, D13L M271K, D13L S38L, D13L T80M, D18L I29V, D18L K93N, D18L T63A, D19L L205R, D19L P184H, E1R V537I, E5R D454N, E6R K256R, E6R N413S, E6R V462A, E8L A19T, E8L S124L, E11L A313T, E11L C436Y, E11L I172T, E13L E111D, E13L I514V, E13L T493M, F1L V307A, F2L A88S, F2L A503T, F3L A17T, F3L H61N, F3L N23D, F4.5R A18Q, F4.5R A47R, F4.5R A48stop, F4.5R D16I, F4.5R D25I, F4.5R E19S, F4.5R E40K, F4.5R G64stop, F4.5R I15S, F4.5R I41stop, F4.5R ins51KL, F4.5R ins78I, F4.5R K12S, F4.5R K26R, F4.5R K30S, F4.5R M22stop, F4.5R M24W, F4.5R M28stop, F4.5R M37W, F4.5R N33I, F4.5R N42del, F4.5R Q14K, F4.5R Q32R, F4.5R Q43del, F4.5R Q49E, F4.5R R11E, F4.5R R34E, F4.5R S17V, F4.5R S20Q, F4.5R T21Q, F4.5R T27R, F4.5R T29Q, F4.5R T44del, F4.5R T50Q, F4.5R V35S, F4.5R V38stop, F4.5R Y13I, F4.5R Y52I, F4L H97N, F4L K83R, F4L K140N, F4L L222I, F5R D341E, F5R P251S, F7R H205Y, F7R Y12H, F8L A484S, F8L F108L, F8L I428T, F8L I501V, F8L L411W, F9R N56D, F9R V10I, G1L S79T, G1L T328A, G5R D303E, G7R S73N, G7R V62I, G8L I244N, G8L N196D, G9R L30S, G9R N88D, G10R I142M, G10R R175T, H3L T111I, H3L V4A, H4L A622T, H4L A630T, H4L R364S, H4L Y740H, H5R ins79EEV, H6R I77V, H7R H34R, I3L C45Y, I4L C382S, I4L D321E, I4L L521P, I4L P582H, I8R Q620R, I8R S211T, J1L L105S, J1R A189V, J1R D130I, J1R D489N, J1R E3K, J1R I132L, J1R N264D, J1R T488I, J2L A121S, J2L F54S, J2L N313T, J2L V171del, J2R A121S, J2R F54S, J2R N313T, J2R V171del, J3L A189V, J3L D130I, J3L D489N, J3L E3K, J3L I132L, J3L N264D, J3L T488I, J3R L105S, L1R K152Q, L1R R134H, L2R T153A, L3R I249V, L5L T12A, L6R I1070V, L6R L734S, L6R V113G, M2R I68M, M2R L75P, M4R K162E, N1R N74D, N1R S3F, N2R A20T, N3R E80V, N3R E125D, N3R I126E, N3R S63A, N3R T124del, N3R Y123del, N4R A249T, N4R I48T, N4R L136F, N4R V4A, O1L C144Y, O1L C415R, O2L H27P, O2L V78I, P2L D25E, P2L S11P, P2L V17I, Q1L I441V, Q1L N199D, R1R E17K, R1R I24L, R1R Y65C
41	hMpxV/Thailand/KCMH-ID24110/2024|EPI_ISL_c|2024-08-16_4	A1L A26S, A5L L270I, A5L T63V, A5L T122A, A8L F594S, A9R E226D, A10L V90E, A11L A229T, A11L D267N, A11L F283Y, A11L M740I, A11L N98D, A14L T17A, A15L P39H, A18L T184I, A19R A348P, A19R I249V, A19R I264T, A19R K62E, A19R K435E, A19R P76Q, A19R Q243R, A19R Q463R, A22R I313S, A24R D32N, A24R D256E, A24R L307S, A24R N100D, A25R D6V, A25R N282D, A25R R273Q, A26L K52R, A26L N71D, A26L R23C, A26L V36A, A27L A580D, A27L N443S, A27L S36T, A27L T494I, A28L I355T, A28L I370D, A28L I371D, A28L ins366DDDDDDDDD, A28L M14T, A28L Q493P, A28L Y358H, A29L H107R, A29L R74H, A31L T222A, A31L Y42S, A32L M24V, A33R L36S, A33R N120del, A33R N121del, A33R T2A, A33R Y119del, A34L P2S, A35R K67E, A35R V88A, A37R V46A, A38R E136del, A38R I111V, A38R I139del, A38R ins212stop, A38R N131I, A38R N135del, A38R N142del, A38R Q137del, A38R Q141del, A38R R134del, A38R T138del, A38R T143del, A38R T144del, A38R V145del, A38R Y140del, A38R Y217H, A39R D106N, A39R S161L, A40L I112V, A40L Y107S, A41L G31D, A41L M111I, A41L V96I, A43R A125V, A43R M145T, A43R Y160D, A44R N21S, A45L R315C, A47R D24N, A47R L227S, A47R Y221H, A49R I139V, A51R L85M, A51R S127Y, B1R A53K, B1R F106V, B1R I50M, B1R L54N, B1R L94V, B1R N51D, B1R P48K, B1R P52I, B1R R49K, B1R V66G, B2R D177E, B2R I205T, B2R T167A, B2R T239I, B3R K300stop, B4R S227F, B4R S419R, B4R V265I, B5R C506H, B5R K185R, B7R F80C, B7R F166Y, B7R I167L, B7R P50Q, B8R G100E, B9R F263L, B9R I108R, B10.5R D19del, B10.5R M1I, B10.5R S18del, B10R C120S, B11R I100V, B11R N71D, B11R Q133R, B12R K230E, B13R E134G, B14R E157D, B14R K140E, B14R L158I, B14R T156A, B14R Y99C, B15L I5M, B15L Y6H, B16R N178K, B17R C349Y, B17R G354S, B17R R733Q, B17R V621A, B17R V690A, B17R W169R, B18R A58P, B18R D57M, B18R I51L, B18R I62del, B18R I79V, B18R N61del, B18R N68S, B18R Q64del, B18R R69T, B18R S39P, B18R V26A, B18R V59S, B18R V63del, B18R Y65I, B19R A34V, B19R I142T, B19R T300A, B19R V311A, B20R I11V, B20R L21F, B21R A98D, B21R A475V, B21R A1305T, B21R D379G, B21R D1717G, B21R E1057D, B21R F3L, B21R H363R, B21R I1741M, B21R K331N, B21R L734del, B21R L1704R, B21R N209D, B21R N334I, B21R S722P, B21R S781P, B21R T928A, B21R V173I, B21R V515A, B21R V788A, C1L C279Y, C2L M160I, C2L P254A, C2L Y374S, C3L F36S, C4L T159I, C5L N68S, C5L T3A, C6R M148L, C6R T109A, C6R V63A, C7L A185T, C7L H17del, C7L V16del, C8L S95N, C9L C48R, C9L D478N, C9L E481G, C9L I232K, C11L E17V, C11L M37V, C11L R314del, C11L T263M, C13L C4Y, C15L S78P, C16L R438G, C18L C622Y, C18L K125E, C18L V323A, C19L K353E, C20.5L I26L, D1L A249T, D1L I48T, D1L L136F, D1L V4A, D2L C33Y, D2L E40del, D2L I47V, D2L S39del, D3R G112C, D3R M124R, D4L E37D, D5R K230R, D5R S219L, D5R V38I, D6L G73D, D7L A193S, D7L C304R, D7L K637E, D7L L602I, D7L M109I, D7L S258L, D7L T488A, D7L V174A, D7L V426T, D7L Y300H, D8L S32G, D9L D423A, D9L E393K, D9L I425V, D10L I47V, D10L V126I, D11L C146R, D12L N12D, D12L S113N, D13L C241Y, D13L D117E, D13L G258del, D13L M271K, D13L T80M, D18L I29V, D18L K93N, D18L T63A, D19L L205R, D19L P184H, E1R V537I, E5R D454N, E6R K256R, E6R N413S, E6R V462A, E8L A19T, E8L S124L, E11L A313T, E11L C436Y, E11L I172T, E13L E111D, E13L I514V, E13L T493M, F1L V307A, F2L A88S, F3L A17T, F3L H61N, F3L N23D, F4.5R A18Q, F4.5R A47R, F4.5R A48stop, F4.5R D16I, F4.5R D25I, F4.5R E19S, F4.5R E40K, F4.5R G64stop, F4.5R I15S, F4.5R I41stop, F4.5R ins51KL, F4.5R ins78I, F4.5R K12S, F4.5R K26R, F4.5R K30S, F4.5R M22stop, F4.5R M24W, F4.5R M28stop, F4.5R M37W, F4.5R N33I, F4.5R N42del, F4.5R Q14K, F4.5R Q32R, F4.5R Q43del, F4.5R Q49E, F4.5R R11E, F4.5R R34E, F4.5R S17V, F4.5R S20Q, F4.5R T21Q, F4.5R T27R, F4.5R T29Q, F4.5R T44del, F4.5R T50Q, F4.5R V35S, F4.5R V38stop, F4.5R Y13I, F4.5R Y52I, F4L H97N, F4L K83R, F4L K140N, F4L L222I, F5R D341E, F5R P251S, F7R H205Y, F7R Y12H, F8L A484S, F8L F108L, F8L I428T, F8L I501V, F8L L411W, F9R N56D, F9R V10I, G1L S79T, G1L T328A, G5R D303E, G7R S73N, G7R V62I, G8L I244N, G8L N196D, G9R L30S, G9R N88D, G10R I142M, G10R R175T, H3L T111I, H3L V4A, H4L A622T, H4L A630T, H4L R364S, H4L Y740H, H5R ins79EEV, H6R I77V, H7R H34R, I3L C45Y, I4L C382S, I4L D321E, I4L L521P, I4L P582H, I8R Q620R, I8R S211T, J1L L105S, J1R A189V, J1R D489N, J1R E3K, J1R N264D, J1R T488I, J2L A121S, J2L F54S, J2L N313T, J2L V171del, J2R A121S, J2R F54S, J2R N313T, J2R V171del, J3L A189V, J3L D489N, J3L E3K, J3L N264D, J3L T488I, J3R L105S, L1R K152Q, L1R R134H, L2R T153A, L3R I249V, L5L T12A, L6R I1070V, L6R L734S, L6R V113G, M2R I68M, M2R L75P, M4R K162E, N1R N74D, N1R S3F, N2R A20T, N3R D121E, N3R E80V, N3R S63A, N4R A249T, N4R I48T, N4R L136F, N4R V4A, O1L C144Y, O1L C415R, O2L H27P, O2L V78I, P2L D25E, P2L S11P, P2L V17I, Q1L I441V, Q1L N199D, R1R E17K, R1R I24L, R1R Y65C
42	hMpxV/United_Kingdom/UKHSA-0072/2024|EPI_ISL_19557976|2024-10-27_5	A1L A26S, A5L L270I, A5L T63V, A5L T122A, A8L F594S, A9R E226D, A10L V90E, A11L A229T, A11L D267N, A11L F283Y, A11L M740I, A11L N98D, A14L T17A, A15L P39H, A18L T184I, A19R A348P, A19R I249V, A19R I264T, A19R K62E, A19R K435E, A19R P76Q, A19R Q243R, A19R Q463R, A22R I313S, A24R D32N, A24R D256E, A24R L307S, A24R N100D, A25R D6V, A25R N282D, A25R R273Q, A26L K52R, A26L N71D, A26L R23C, A26L V36A, A27L A580D, A27L N443S, A27L S36T, A27L T494I, A28L I355T, A28L I370del, A28L I371del, A28L ins377DII, A28L M14T, A28L Q493P, A28L Y358H, A29L H107R, A29L R74H, A31L T222A, A31L Y42S, A32L M24V, A33R L36S, A33R N120del, A33R N121del, A33R T2A, A33R Y119del, A34L P2S, A35R K67E, A35R V88A, A37R V46A, A38R D133del, A38R E136del, A38R I111V, A38R I139del, A38R ins212stop, A38R N131del, A38R N132del, A38R N135del, A38R N142del, A38R Q137del, A38R Q141del, A38R R134del, A38R T138del, A38R T143del, A38R T144del, A38R V145del, A38R V146del, A38R Y140del, A38R Y217H, A39R D106N, A39R S161L, A40L I112V, A40L Y107S, A41L G31D, A41L M111I, A41L V96I, A43R A125V, A43R M145T, A43R Y160D, A44R N21S, A45L R315C, A47R D24N, A47R L227S, A47R Y221H, A49R I139V, A51R L85M, A51R S127Y, B1R A53K, B1R F106V, B1R I50M, B1R L54N, B1R L94V, B1R N51D, B1R P48K, B1R P52I, B1R R49K, B1R V66G, B2R D177E, B2R I205T, B2R T167A, B2R T239I, B3R K300stop, B4R S227F, B4R S419R, B4R V265I, B5R C506H, B5R K185R, B7R F80C, B7R F166Y, B7R I167L, B7R P50Q, B8R G100E, B9R F263L, B9R I108R, B10.5R ins35TD, B10.5R M1I, B10.5R S18T, B10R C120S, B11R I100V, B11R N71D, B11R Q133R, B12R K230E, B13R E134G, B14R E157D, B14R K140E, B14R L158I, B14R T156A, B14R Y99C, B15L I5M, B15L Y6H, B16R N178K, B17R C349Y, B17R G354S, B17R R733Q, B17R V621A, B17R V690A, B17R W169R, B18R I51L, B18R S39P, B18R V26A, B19R A34V, B19R I142T, B19R T300A, B19R V311A, B20R I11V, B20R L21F, B21R A98D, B21R A475V, B21R A1305T, B21R D379G, B21R D1717G, B21R E1057D, B21R F3L, B21R H363R, B21R I1741M, B21R K331N, B21R L734del, B21R L1704R, B21R N209D, B21R N334I, B21R S722P, B21R S781P, B21R T928A, B21R V173I, B21R V515A, B21R V788A, C1L C279Y, C2L M160I, C2L P254A, C2L Y374S, C3L F36S, C4L T159I, C5L N68S, C5L T3A, C6R M148L, C6R T109A, C6R V63A, C7L A185T, C7L H17del, C7L V16del, C8L S95N, C9L C48R, C9L D478N, C9L E481G, C9L I232K, C11L E17V, C11L M37V, C11L R314del, C11L T263M, C15L S78P, C16L R438G, C18L C622Y, C18L K125E, C18L V323A, C19L K353E, C20.5L I26L, D1L A249T, D1L I48T, D1L L136F, D1L V4A, D2L C33Y, D2L E40del, D2L I47V, D2L S39del, D3R G112C, D3R M124R, D4L E37D, D5R K230R, D5R S219L, D5R V38I, D6L G73D, D7L A193S, D7L C304R, D7L K637E, D7L L602I, D7L M109I, D7L S258L, D7L T488A, D7L V174A, D7L V426T, D7L Y300H, D8L S32G, D9L D423A, D9L E393K, D9L I425V, D10L I47V, D10L V126I, D11L C146R, D12L N12D, D12L S113N, D13L C241Y, D13L D117E, D13L G258del, D13L M271K, D13L T80M, D18L I29V, D18L K93N, D18L T63A, D19L L205R, D19L P184H, E1R V537I, E5R D454N, E6R K256R, E6R N413S, E6R V462A, E8L A19T, E8L S124L, E11L A313T, E11L C436Y, E11L I172T, E13L E111D, E13L I514V, E13L T493M, F1L V307A, F2L A88S, F3L A17T, F3L H61N, F3L N23D, F4.5R A18Q, F4.5R A47R, F4.5R A48stop, F4.5R D16I, F4.5R D25I, F4.5R E19S, F4.5R E40K, F4.5R G64stop, F4.5R I15S, F4.5R I41stop, F4.5R ins51KL, F4.5R ins78I, F4.5R K12S, F4.5R K26R, F4.5R K30S, F4.5R M22stop, F4.5R M24W, F4.5R M28stop, F4.5R M37W, F4.5R N33I, F4.5R N42del, F4.5R Q14K, F4.5R Q32R, F4.5R Q43del, F4.5R Q49E, F4.5R R11E, F4.5R R34E, F4.5R S17V, F4.5R S20Q, F4.5R T21Q, F4.5R T27R, F4.5R T29Q, F4.5R T44del, F4.5R T50Q, F4.5R V35S, F4.5R V38stop, F4.5R Y13I, F4.5R Y52I, F4L H97N, F4L K83R, F4L K140N, F4L L222I, F5R D341E, F5R P251S, F7R H205Y, F7R Y12H, F8L A484S, F8L F108L, F8L I428T, F8L I501V, F8L L411W, F9R N56D, F9R V10I, G1L S79T, G1L T328A, G5R D303E, G7R S73N, G7R V62I, G8L I244N, G8L N196D, G9R L30S, G9R N88D, G10R I142M, G10R R175T, H3L T111I, H3L V4A, H4L A622T, H4L A630T, H4L R364S, H4L Y740H, H5R ins79EEV, H6R I77V, H7R H34R, I3L C45Y, I4L C382S, I4L D321E, I4L L521P, I4L P582H, I8R Q620R, I8R S211T, J1L L105S, J1R A189V, J1R D489N, J1R E3K, J1R N264D, J1R T488I, J2L A121S, J2L F54S, J2L N313T, J2L V171del, J2R A121S, J2R F54S, J2R N313T, J2R V171del, J3L A189V, J3L D489N, J3L E3K, J3L N264D, J3L T488I, J3R L105S, L1R K152Q, L1R R134H, L2R T153A, L3R I249V, L5L T12A, L6R I1070V, L6R L734S, L6R V113G, M2R I68M, M2R L75P, M4R K162E, N1R N74D, N1R S3F, N2R A20T, N3R D121E, N3R E80V, N3R S63A, N4R A249T, N4R I48T, N4R L136F, N4R V4A, O1L C144Y, O1L C415R, O2L H27P, O2L V78I, P2L D25E, P2L S11P, P2L V17I, Q1L I441V, Q1L N199D, R1R E17K, R1R I24L, R1R Y65C
43	hMpxV/Thailand/NIC-31/2024|EPI_ISL_19350788|2024-08-16_5	A1L A26S, A5L L270I, A5L T63V, A5L T122A, A8L F594S, A9R E226D, A10L V90E, A11L A229T, A11L D267N, A11L F283Y, A11L M740I, A11L N98D, A14L T17A, A15L P39H, A18L T184I, A19R A348P, A19R I249V, A19R I264T, A19R K62E, A19R K435E, A19R P76Q, A19R Q243R, A19R Q463R, A22R I313S, A24R D32N, A24R D256E, A24R L307S, A24R N100D, A25R D6V, A25R N282D, A25R R273Q, A26L K52R, A26L N71D, A26L R23C, A26L V36A, A27L A580D, A27L N443S, A27L S36T, A27L T494I, A28L I355T, A28L I370del, A28L I371del, A28L ins376DII, A28L M14T, A28L Q493P, A28L Y358H, A29L H107R, A29L R74H, A31L T222A, A31L Y42S, A32L M24V, A33R L36S, A33R N120del, A33R N121del, A33R T2A, A33R Y119del, A34L P2S, A35R K67E, A35R V88A, A37R V46A, A38R D133del, A38R E136del, A38R I111V, A38R I139del, A38R ins212stop, A38R N131del, A38R N132del, A38R N135del, A38R N142del, A38R Q137del, A38R Q141del, A38R R134del, A38R T138del, A38R T143del, A38R T144del, A38R V145del, A38R V146del, A38R Y140del, A38R Y217H, A39R D106N, A39R S161L, A40L I112V, A40L Y107S, A41L G31D, A41L M111I, A41L V96I, A43R A125V, A43R M145T, A43R Y160D, A44R N21S, A45L R315C, A47R D24N, A47R L227S, A47R Y221H, A49R I139V, A51R L85M, A51R S127Y, B1R A53K, B1R F106V, B1R I50M, B1R L54N, B1R L94V, B1R N51D, B1R P48K, B1R P52I, B1R R49K, B1R V66G, B2R D177E, B2R I205T, B2R T167A, B2R T239I, B3R K300stop, B4R S227F, B4R S419R, B4R V265I, B5R C506H, B5R K185R, B7R F80C, B7R F166Y, B7R I167L, B7R P50Q, B8R G100E, B9R F263L, B9R I108R, B10.5R D35del, B10.5R D38del, B10.5R E37del, B10.5R M1I, B10.5R S18T, B10.5R T34del, B10.5R V36del, B10R C120S, B11R I100V, B11R N71D, B11R Q133R, B12R K230E, B13R E134G, B14R E157D, B14R K140E, B14R L158I, B14R T156A, B14R Y99C, B15L I5M, B15L Y6H, B16R N178K, B17R C349Y, B17R G354S, B17R R733Q, B17R V621A, B17R V690A, B17R W169R, B18R A58P, B18R D57M, B18R I51L, B18R I62del, B18R I79V, B18R N61del, B18R N68S, B18R Q64del, B18R R69T, B18R S39P, B18R V26A, B18R V59S, B18R V63del, B18R Y65I, B19R A34V, B19R I142T, B19R T300A, B19R V311A, B20R I11V, B20R L21F, B21R A98D, B21R A475V, B21R A1305T, B21R D379G, B21R D1717G, B21R E1057D, B21R F3L, B21R H363R, B21R I1741M, B21R K331N, B21R L734del, B21R L1704R, B21R N209D, B21R N334I, B21R S722P, B21R S781P, B21R T928A, B21R V173I, B21R V515A, B21R V788A, C1L C279Y, C2L M160I, C2L P254A, C2L Y374S, C3L F36S, C4L T159I, C5L N68S, C5L T3A, C6R M148L, C6R T109A, C6R V63A, C7L A185T, C7L H17del, C7L V16del, C8L S95N, C9L C48R, C9L D478N, C9L E481G, C9L I232K, C11L E17V, C11L M37V, C11L R314del, C11L T263M, C15L S78P, C16L R438G, C18L C622Y, C18L K125E, C18L V323A, C19L K353E, C20.5L I26L, D1L A249T, D1L I48T, D1L L136F, D1L V4A, D2L C33Y, D2L E40del, D2L I47V, D2L S39del, D3R G112C, D3R M124R, D4L E37D, D5R K230R, D5R S219L, D5R V38I, D6L G73D, D7L A193S, D7L C304R, D7L K637E, D7L L602I, D7L M109I, D7L S258L, D7L T488A, D7L V174A, D7L V426T, D7L Y300H, D8L S32G, D9L D423A, D9L E393K, D9L I425V, D10L I47V, D10L V126I, D11L C146R, D12L N12D, D12L S113N, D13L C241Y, D13L D117E, D13L G258del, D13L M271K, D13L T80M, D18L I29V, D18L K93N, D18L T63A, D19L L205R, D19L P184H, E1R V537I, E5R D454N, E6R K256R, E6R N413S, E6R V462A, E8L A19T, E8L S124L, E11L A313T, E11L C436Y, E11L I172T, E13L E111D, E13L I514V, E13L T493M, F1L V307A, F2L A88S, F3L A17T, F3L H61N, F3L N23D, F4.5R A18Q, F4.5R A47R, F4.5R A48stop, F4.5R D16I, F4.5R D25I, F4.5R E19S, F4.5R E40K, F4.5R G64stop, F4.5R I15S, F4.5R I41stop, F4.5R ins51KL, F4.5R ins78I, F4.5R K12S, F4.5R K26R, F4.5R K30S, F4.5R M22stop, F4.5R M24W, F4.5R M28stop, F4.5R M37W, F4.5R N33I, F4.5R N42del, F4.5R Q14K, F4.5R Q32R, F4.5R Q43del, F4.5R Q49E, F4.5R R11E, F4.5R R34E, F4.5R S17V, F4.5R S20Q, F4.5R T21Q, F4.5R T27R, F4.5R T29Q, F4.5R T44del, F4.5R T50Q, F4.5R V35S, F4.5R V38stop, F4.5R Y13I, F4.5R Y52I, F4L H97N, F4L K83R, F4L K140N, F4L L222I, F5R D341E, F5R P251S, F7R H205Y, F7R Y12H, F8L A484S, F8L F108L, F8L I428T, F8L I501V, F8L L411W, F9R N56D, F9R V10I, G1L S79T, G1L T328A, G5R D303E, G7R S73N, G7R V62I, G8L I244N, G8L N196D, G9R L30S, G9R N88D, G10R I142M, G10R R175T, H3L T111I, H3L V4A, H4L A622T, H4L A630T, H4L R364S, H4L Y740H, H5R ins79EEV, H6R I77V, H7R H34R, I3L C45Y, I4L C382S, I4L D321E, I4L L521P, I4L P582H, I8R Q620R, I8R S211T, J1L L105S, J1R A189V, J1R D489N, J1R E3K, J1R N264D, J1R T488I, J2L A121S, J2L F54S, J2L N313T, J2L V171del, J2R A121S, J2R F54S, J2R N313T, J2R V171del, J3L A189V, J3L D489N, J3L E3K, J3L N264D, J3L T488I, J3R L105S, L1R K152Q, L1R R134H, L2R T153A, L3R I249V, L5L T12A, L6R I1070V, L6R L734S, L6R V113G, M2R I68M, M2R L75P, M4R K162E, N1R N74D, N1R S3F, N2R A20T, N3R D121E, N3R E80V, N3R S63A, N4R A249T, N4R I48T, N4R L136F, N4R V4A, O1L C144Y, O1L C415R, O2L H27P, O2L V78I, P2L D25E, P2L S11P, P2L V17I, Q1L I441V, Q1L N199D, R1R E17K, R1R I24L, R1R Y65C
44	hMpxV/USA/CA-CDC-0100/2024|EPI_ISL_19586581|2024-11_5	A1L A26S, A5L L270I, A5L T63V, A5L T122A, A8L F594S, A9R E226D, A10L V90E, A11L A229T, A11L D267N, A11L F283Y, A11L M740I, A11L N98D, A14L T17A, A15L P39H, A18L T184I, A19R A348P, A19R I249V, A19R I264T, A19R K62E, A19R K435E, A19R P76Q, A19R Q243R, A19R Q463R, A22R I313S, A24R D32N, A24R D256E, A24R L307S, A24R N100D, A25R D6V, A25R N282D, A25R R273Q, A26L K52R, A26L N71D, A26L R23C, A26L V36A, A27L A580D, A27L N443S, A27L S36T, A27L T494I, A28L I355T, A28L I370D, A28L I371D, A28L ins376II, A28L M14T, A28L Q493P, A28L Y358H, A29L H107R, A29L R74H, A31L T222A, A31L Y42S, A32L M24V, A33R L36S, A33R N120del, A33R N121del, A33R T2A, A33R Y119del, A34L P2S, A35R K67E, A35R V88A, A37R V46A, A38R D133del, A38R E136del, A38R I111V, A38R I139del, A38R ins212stop, A38R N131del, A38R N132del, A38R N135del, A38R N142del, A38R Q137del, A38R Q141del, A38R R134del, A38R T138del, A38R T143del, A38R T144del, A38R V145del, A38R V146del, A38R Y140del, A38R Y217H, A39R D106N, A39R S161L, A40L I112V, A40L Y107S, A41L G31D, A41L M111I, A41L V96I, A43R A125V, A43R M145T, A43R Y160D, A44R N21S, A45L R315C, A47R D24N, A47R L227S, A47R Y221H, A49R I139V, A51R L85M, A51R S127Y, B1R A53K, B1R F106V, B1R I50M, B1R L54N, B1R L94V, B1R N51D, B1R P48K, B1R P52I, B1R R49K, B1R V66G, B2R D177E, B2R I205T, B2R T167A, B2R T239I, B3R K300stop, B4R S227F, B4R S419R, B4R V265I, B5R C506H, B5R K185R, B7R F80C, B7R F166Y, B7R I167L, B7R P50Q, B8R G100E, B9R F263L, B9R I108R, B10.5R D19del, B10.5R M1I, B10.5R S18del, B10R C120S, B11R I100V, B11R N71D, B11R Q133R, B12R K230E, B12R L333J, B13R E134G, B14R E157D, B14R K140E, B14R L158I, B14R T156A, B14R Y99C, B15L I5M, B15L Y6H, B16R N178K, B17R C349Y, B17R G354S, B17R R733Q, B17R V621A, B17R V690A, B17R W169R, B18R A58P, B18R D57M, B18R I51L, B18R I62del, B18R I79V, B18R N61del, B18R N68S, B18R Q64del, B18R R69T, B18R S39P, B18R V26A, B18R V59S, B18R V63del, B18R Y65I, B19R A34V, B19R I142T, B19R T300A, B19R V311A, B20R I11V, B20R L21F, B21R A98D, B21R A475V, B21R A1305T, B21R D379G, B21R D1717G, B21R E1057D, B21R F3L, B21R H363R, B21R I1741M, B21R K331N, B21R L734del, B21R L1704R, B21R N209D, B21R N334I, B21R S722P, B21R S781P, B21R T928A, B21R V173I, B21R V515A, B21R V788A, C1L C279Y, C2L M160I, C2L P254A, C2L Y374S, C3L F36S, C4L T159I, C5L N68S, C5L T3A, C6R M148L, C6R T109A, C6R V63A, C7L A185T, C7L H17del, C7L V16del, C8L S95N, C9L C48R, C9L D478N, C9L E481G, C9L I232K, C11L E17V, C11L M37V, C11L R314del, C11L T263M, C15L S78P, C16L R438G, C18L C622Y, C18L K125E, C18L V323A, C19L K353E, C20.5L I26L, D1L A249T, D1L I48T, D1L L136F, D1L V4A, D2L C33Y, D2L E40del, D2L I47V, D2L S39del, D3R G112C, D3R M124R, D4L E37D, D5R K230R, D5R S219L, D5R V38I, D6L G73D, D7L A193S, D7L C304R, D7L K637E, D7L L602I, D7L M109I, D7L S258L, D7L T488A, D7L V174A, D7L V426T, D7L Y300H, D8L S32G, D9L D423A, D9L E393K, D9L I425V, D10L I47V, D10L V126I, D11L C146R, D12L N12D, D12L S113N, D13L C241Y, D13L D117E, D13L G258del, D13L M271K, D13L T80M, D18L I29V, D18L K93N, D18L T63A, D19L L205R, D19L P184H, E1R V537I, E5R D454N, E6R K256R, E6R N413S, E6R V462A, E8L A19T, E8L S124L, E11L A313T, E11L C436Y, E11L I172T, E13L E111D, E13L I514V, E13L T493M, F1L V307A, F2L A88S, F3L A17T, F3L H61N, F3L N23D, F4.5R A18Q, F4.5R A47R, F4.5R A48stop, F4.5R D16I, F4.5R D25I, F4.5R E19S, F4.5R E40K, F4.5R G64stop, F4.5R I15S, F4.5R I41stop, F4.5R ins51KL, F4.5R ins78I, F4.5R K12S, F4.5R K26R, F4.5R K30S, F4.5R M22stop, F4.5R M24W, F4.5R M28stop, F4.5R M37W, F4.5R N33I, F4.5R N42del, F4.5R Q14K, F4.5R Q32R, F4.5R Q43del, F4.5R Q49E, F4.5R R11E, F4.5R R34E, F4.5R S17V, F4.5R S20Q, F4.5R T21Q, F4.5R T27R, F4.5R T29Q, F4.5R T44del, F4.5R T50Q, F4.5R V35S, F4.5R V38stop, F4.5R Y13I, F4.5R Y52I, F4L H97N, F4L K83R, F4L K140N, F4L L222I, F5R D341E, F5R P251S, F7R H205Y, F7R Y12H, F8L A484S, F8L F108L, F8L I428T, F8L I501V, F8L L411W, F9R N56D, F9R V10I, G1L S79T, G1L T328A, G5R D303E, G7R S73N, G7R V62I, G8L I244N, G8L N196D, G9R L30S, G9R N88D, G10R I142M, G10R R175T, H3L T111I, H3L V4A, H4L A622T, H4L A630T, H4L R364S, H4L Y740H, H5R ins79EEV, H6R I77V, H7R H34R, I3L C45Y, I4L C382S, I4L D321E, I4L L521P, I4L P582H, I8R Q620R, I8R S211T, J1L L105S, J1R A189V, J1R D489N, J1R E3K, J1R N264D, J1R T488I, J2L A121S, J2L F54S, J2L N313T, J2L V171del, J2R A121S, J2R F54S, J2R N313T, J2R V171del, J3L A189V, J3L D489N, J3L E3K, J3L N264D, J3L T488I, J3R L105S, L1R K152Q, L1R R134H, L2R T153A, L3R I249V, L5L T12A, L6R I1070V, L6R L734S, L6R V113G, M2R I68M, M2R L75P, M4R K162E, N1R N74D, N1R S3F, N2R A20T, N3R D121E, N3R E80V, N3R S63A, N4R A249T, N4R I48T, N4R L136F, N4R V4A, O1L C144Y, O1L C415R, O2L H27P, O2L V78I, P2L D25E, P2L S11P, P2L V17I, Q1L I441V, Q1L N199D, R1R E17K, R1R I24L, R1R Y65C
45	hMpxV/Brazil/SP-LEIAL-4448/2025|EPI_ISL_19762724|2025-02-24_4	A1L A26S, A5L L270I, A5L T63V, A5L T122A, A8L F594S, A9R E226D, A10L V90E, A11L A229T, A11L D267N, A11L F283Y, A11L M740I, A11L N98D, A14L T17A, A15L P39H, A18L T184I, A19R A348P, A19R I249V, A19R I264T, A19R K62E, A19R K435E, A19R P76Q, A19R Q243R, A19R Q463R, A22R I313S, A24R D32N, A24R D256E, A24R L307S, A24R N100D, A25R D6V, A25R N282D, A25R R273Q, A26L K52R, A26L N71D, A26L R23C, A26L V36A, A27L A580D, A27L N443S, A27L S36T, A27L T494I, A28L I355T, A28L I370del, A28L I371del, A28L M14T, A28L Q493P, A28L Y358H, A29L H107R, A29L R74H, A30L G96E, A31L T222A, A31L Y42S, A32L M24V, A33R L36S, A33R N120del, A33R N121del, A33R T2A, A33R Y119del, A34L P2S, A35R K67E, A35R V88A, A37R V46A, A38R D133del, A38R E136del, A38R I111V, A38R I139del, A38R ins212stop, A38R N131del, A38R N132del, A38R N135del, A38R N142del, A38R Q137del, A38R Q141del, A38R R134del, A38R T138del, A38R T143del, A38R T144del, A38R V145del, A38R V146del, A38R Y140del, A38R Y217H, A39R D106N, A39R S161L, A40L I112V, A40L Y107S, A41L G31D, A41L M111I, A41L V96I, A43R A125V, A43R M145T, A43R Y160D, A44R N21S, A45L R315C, A47R D24N, A47R L227S, A47R Y221H, A49R I139V, A51R L85M, A51R S127Y, B1R A53K, B1R F106V, B1R I50M, B1R L54N, B1R L94V, B1R N51D, B1R P48K, B1R P52I, B1R R49K, B1R V66G, B2R D177E, B2R I205T, B2R T167A, B2R T239I, B3R K300stop, B4R S227F, B4R S419R, B4R V265I, B5R C506H, B5R K185R, B7R F80C, B7R F166Y, B7R I167L, B7R P50Q, B8R G100E, B9R F263L, B9R I108R, B10.5R ins35TD, B10.5R M1I, B10.5R S18T, B10R C120S, B11R I100V, B11R N71D, B11R Q133R, B12R K230E, B13R E134G, B14R E157D, B14R K140E, B14R L158I, B14R T156A, B14R Y99C, B15L I5M, B15L Y6H, B16R N178K, B17R C349Y, B17R G354S, B17R R733Q, B17R V621A, B17R V690A, B17R W169R, B18R A58P, B18R D57M, B18R I51L, B18R I62del, B18R I79V, B18R N61del, B18R N68S, B18R Q64del, B18R R69T, B18R S39P, B18R V26A, B18R V59S, B18R V63del, B18R Y65I, B19R A34V, B19R I142T, B19R T300A, B19R V311A, B20R I11V, B20R L21F, B21R A98D, B21R A475V, B21R A1305T, B21R D379G, B21R D1717G, B21R E1057D, B21R F3L, B21R G1618E, B21R H363R, B21R I1741M, B21R K331N, B21R L734del, B21R L1704R, B21R N209D, B21R N334I, B21R S722P, B21R S781P, B21R T928A, B21R V173I, B21R V515A, B21R V788A, C1L C279Y, C2L M160I, C2L P254A, C2L Y374S, C3L F36S, C4L T159I, C5L N68S, C5L T3A, C6R M148L, C6R T109A, C6R V63A, C7L A185T, C7L H17del, C7L V16del, C8L S95N, C9L C48R, C9L D478N, C9L E481G, C9L I232K, C11L E17V, C11L M37V, C11L R314del, C11L T263M, C15L S78P, C16L R438G, C18L C622Y, C18L K125E, C18L V323A, C19L K353E, C20.5L I26L, D1L A249T, D1L I48T, D1L L136F, D1L V4A, D2L C33Y, D2L E40del, D2L I47V, D2L S39del, D3R G112C, D3R M124R, D4L E37D, D5R K230R, D5R S219L, D5R V38I, D6L G73D, D7L A193S, D7L C304R, D7L K637E, D7L L602I, D7L M109I, D7L S258L, D7L T488A, D7L V174A, D7L V426T, D7L Y300H, D8L S32G, D9L D423A, D9L E393K, D9L I425V, D10L I47V, D10L V126I, D11L C146R, D12L N12D, D12L S113N, D13L C241Y, D13L D117E, D13L G258del, D13L M271K, D13L T80M, D18L I29V, D18L K93N, D18L T63A, D19L L205R, D19L P184H, E1R V537I, E5R D454N, E5R E244K, E6R K256R, E6R N413S, E6R V462A, E8L A19T, E8L S124L, E11L A313T, E11L C436Y, E11L I172T, E13L E111D, E13L I514V, E13L T493M, F1L V307A, F2L A88S, F3L A17T, F3L H61N, F3L N23D, F4.5R A18Q, F4.5R A47R, F4.5R A48stop, F4.5R D16I, F4.5R D25I, F4.5R E19S, F4.5R E40K, F4.5R G64stop, F4.5R I15S, F4.5R I41stop, F4.5R ins51KL, F4.5R ins78I, F4.5R K12S, F4.5R K26R, F4.5R K30S, F4.5R M22stop, F4.5R M24W, F4.5R M28stop, F4.5R M37W, F4.5R N33I, F4.5R N42del, F4.5R Q14K, F4.5R Q32R, F4.5R Q43del, F4.5R Q49E, F4.5R R11E, F4.5R R34E, F4.5R S17V, F4.5R S20Q, F4.5R T21Q, F4.5R T27R, F4.5R T29Q, F4.5R T44del, F4.5R T50Q, F4.5R V35S, F4.5R V38stop, F4.5R Y13I, F4.5R Y52I, F4L H97N, F4L K83R, F4L K140N, F4L L222I, F5R D341E, F5R P251S, F7R H205Y, F7R Y12H, F8L A484S, F8L F108L, F8L I428T, F8L I501V, F8L L411W, F9R N56D, F9R V10I, G1L S79T, G1L T328A, G5R D303E, G7R S73N, G7R V62I, G8L I244N, G8L N196D, G9R L30S, G9R N88D, G10R I142M, G10R R175T, H3L T111I, H3L V4A, H4L A622T, H4L A630T, H4L R364S, H4L Y740H, H5R ins79EEV, H6R I77V, H7R H34R, I3L C45Y, I4L C382S, I4L D321E, I4L L521P, I4L P582H, I8R Q620R, I8R S211T, J1L L105S, J1R A189V, J1R D489N, J1R E3K, J1R N264D, J1R T488I, J2L A121S, J2L F54S, J2L N313T, J2L V171del, J2R A121S, J2R F54S, J2R N313T, J2R V171del, J3L A189V, J3L D489N, J3L E3K, J3L N264D, J3L T488I, J3R L105S, L1R K152Q, L1R R134H, L2R T153A, L3R I249V, L5L T12A, L6R I1070V, L6R L734S, L6R V113G, M2R I68M, M2R L75P, M4R K162E, N1R N74D, N1R S3F, N2R A20T, N3R D121E, N3R E80V, N3R S63A, N4R A249T, N4R I48T, N4R L136F, N4R V4A, O1L C144Y, O1L C415R, O2L H27P, O2L V78I, P2L D25E, P2L S11P, P2L V17I, Q1L I441V, Q1L N199D, R1R E17K, R1R I24L, R1R Y65C
46	hMpxV/China/ZJ-ZCDC-001/2024|EPI_ISL_19870071|2024-12-30_4	A1L A26S, A5L L270I, A5L T63V, A5L T122A, A8L F594S, A9R E226D, A10L V90E, A11L A229T, A11L D267N, A11L F283Y, A11L M740I, A11L N98D, A14L T17A, A15L P39H, A18L T184I, A19R A348P, A19R I249V, A19R I264T, A19R K62E, A19R K435E, A19R P76Q, A19R Q243R, A19R Q463R, A22R I313S, A24R D32N, A24R D256E, A24R L307S, A24R N100D, A25R D6V, A25R N282D, A25R R273Q, A26L K52R, A26L N71D, A26L R23C, A26L V36A, A27L A580D, A27L N443S, A27L S36T, A27L T494I, A28L I355T, A28L I370del, A28L I371del, A28L ins377DII, A28L M14T, A28L Q493P, A28L Y358H, A29L H107R, A29L R74H, A31L T222A, A31L Y42S, A32L M24V, A33R L36S, A33R N120del, A33R N121del, A33R T2A, A33R Y119del, A34L P2S, A35R K67E, A35R V88A, A37R V46A, A38R D133del, A38R E136del, A38R I111V, A38R I139del, A38R ins212stop, A38R N131del, A38R N132del, A38R N135del, A38R N142del, A38R Q137del, A38R Q141del, A38R R134del, A38R T138del, A38R T143del, A38R T144del, A38R V145del, A38R V146del, A38R Y140del, A38R Y217H, A39R D106N, A39R S161L, A40L I112V, A40L Y107S, A41L G31D, A41L M111I, A41L V96I, A43R A125V, A43R M145T, A43R Y160D, A44R N21S, A45L D332N, A45L R315C, A47R D24N, A47R L227S, A47R Y221H, A49R I139V, A51R L85M, A51R S127Y, B1R A53K, B1R F106V, B1R I50M, B1R L54N, B1R L94V, B1R N51D, B1R P48K, B1R P52I, B1R R49K, B1R V66G, B2R D177E, B2R I205T, B2R T167A, B2R T239I, B3R K300stop, B4R S227F, B4R S419R, B4R V265I, B5R C506H, B5R K185R, B7R F80C, B7R F166Y, B7R I167L, B7R P50Q, B8R G100E, B9R F263L, B9R I108R, B10.5R ins35TD, B10.5R M1I, B10.5R S18T, B10R C120S, B11R I100V, B11R N71D, B11R Q133R, B12R K230E, B13R E134G, B14R E157D, B14R K140E, B14R L158I, B14R T156A, B14R Y99C, B15L I5M, B15L Y6H, B16R N178K, B17R C349Y, B17R G354S, B17R R733Q, B17R V621A, B17R V690A, B17R W169R, B18R A58P, B18R D57M, B18R I51L, B18R I62del, B18R I79V, B18R N61del, B18R N68S, B18R Q64del, B18R R69T, B18R S39P, B18R V26A, B18R V59S, B18R V63del, B18R Y65I, B19R I142T, B19R T300A, B19R V311A, B20R I11V, B20R L21F, B21R A98D, B21R A475V, B21R A1305T, B21R D379G, B21R D1717G, B21R E1057D, B21R F3L, B21R G1618E, B21R H363R, B21R I1741M, B21R K331N, B21R L734del, B21R L1704R, B21R N209D, B21R N334I, B21R S722P, B21R S781P, B21R T928A, B21R V173I, B21R V515A, B21R V788A, C1L C279Y, C2L M160I, C2L P254A, C2L Y374S, C3L F36S, C4L T159I, C5L N68S, C5L T3A, C6R M148L, C6R T109A, C6R V63A, C7L A185T, C7L H17del, C7L V16del, C8L S95N, C9L C48R, C9L D478N, C9L E481G, C9L I232K, C11L E17V, C11L M37V, C11L R314del, C11L T263M, C15L M56I, C15L S78P, C16L R438G, C18L C622Y, C18L K125E, C18L V323A, C19L K353E, C20.5L I26L, D1L A249T, D1L I48T, D1L L136F, D1L V4A, D2L C33Y, D2L E40del, D2L I47V, D2L S39del, D3R G112C, D3R M124R, D4L E37D, D5R K230R, D5R S219L, D5R V38I, D6L G73D, D7L A193S, D7L C304R, D7L K637E, D7L L602I, D7L M109I, D7L S258L, D7L T488A, D7L V174A, D7L V426T, D7L Y300H, D8L S32G, D9L D423A, D9L E393K, D9L I425V, D10L I47V, D10L V126I, D11L C146R, D12L N12D, D12L S113N, D13L C241Y, D13L D117E, D13L G258del, D13L M271K, D13L T80M, D18L I29V, D18L K93N, D18L T63A, D19L L205R, D19L P184H, E1R V537I, E5R D454N, E5R E244K, E6R K256R, E6R N413S, E8L A19T, E8L S124L, E11L A313T, E11L C436Y, E11L I172T, E13L E111D, E13L I514V, E13L T493M, F1L V307A, F2L A88S, F3L A17T, F3L H61N, F3L N23D, F4.5R A18Q, F4.5R A47R, F4.5R A48stop, F4.5R D16I, F4.5R D25I, F4.5R E19S, F4.5R E40K, F4.5R G64stop, F4.5R I15S, F4.5R I41stop, F4.5R ins51KL, F4.5R ins78I, F4.5R K12S, F4.5R K26R, F4.5R K30S, F4.5R M22stop, F4.5R M24W, F4.5R M28stop, F4.5R M37W, F4.5R N33I, F4.5R N42del, F4.5R Q14K, F4.5R Q32R, F4.5R Q43del, F4.5R Q49E, F4.5R R11E, F4.5R R34E, F4.5R S17V, F4.5R S20Q, F4.5R T21Q, F4.5R T27R, F4.5R T29Q, F4.5R T44del, F4.5R T50Q, F4.5R V35S, F4.5R V38stop, F4.5R Y13I, F4.5R Y52I, F4L H97N, F4L K83R, F4L K140N, F4L L222I, F5R D341E, F5R P251S, F7R H205Y, F7R Y12H, F8L A484S, F8L F108L, F8L I428T, F8L I501V, F8L L411W, F9R N56D, F9R V10I, G1L S79T, G1L T328A, G5R D303E, G7R S73N, G7R V62I, G8L I244N, G8L N196D, G9R L30S, G9R N88D, G10R I142M, G10R R175T, H3L T111I, H3L V4A, H4L A622T, H4L A630T, H4L R364S, H4L Y740H, H5R ins79EEV, H6R I77V, H7R H34R, I3L C45Y, I4L C382S, I4L D321E, I4L L521P, I4L P582H, I8R Q620R, I8R S211T, J1L L105S, J1R A189V, J1R D489N, J1R E3K, J1R N264D, J1R T488I, J2L A121S, J2L F54S, J2L N313T, J2L V171del, J2R A121S, J2R F54S, J2R N313T, J2R V171del, J3L A189V, J3L D489N, J3L E3K, J3L N264D, J3L T488I, J3R L105S, L1R K152Q, L1R R134H, L2R T153A, L3R I249V, L5L T12A, L6R I1070V, L6R L734S, L6R V113G, M2R I68M, M4R K162E, N1R N74D, N1R S3F, N2R A20T, N3R E80V, N3R S63A, N4R A249T, N4R I48T, N4R L136F, N4R V4A, O1L C144Y, O1L C415R, O2L H27P, O2L V78I, P2L D25E, P2L S11P, P2L V17I, Q1L I441V, Q1L N199D, R1R E17K, R1R I24L, R1R Y65C
47	hMpxV/Congo/BZV-LNSP-CG001/2024|EPI_ISL_19810234|2024-12-23_4	A1L A26S, A5L L270I, A5L T63V, A5L T122A, A8L F594S, A9R E226D, A10L V90E, A11L A229T, A11L D267N, A11L F283Y, A11L M740I, A11L N98D, A15L P39H, A18L T184I, A19R A348P, A19R I249V, A19R I264T, A19R K62E, A19R K435E, A19R P76Q, A19R Q243R, A19R Q463R, A22R I313S, A23R A130H, A23R E129K, A23R K125R, A23R R126D, A23R S127L, A23R V128L, A24R D32N, A24R D256E, A24R L307S, A24R N100D, A25R D6V, A25R N282D, A25R R273Q, A26L K52R, A26L N71D, A26L R23C, A26L V36A, A28L I355T, A28L I370D, A28L I371D, A28L ins375DII, A28L M14T, A28L Q493P, A28L Y358H, A29L H107R, A29L R74H, A31L T222A, A31L Y42S, A32L M24V, A32L Q60del, A33R L36S, A33R N120del, A33R N121del, A33R T2A, A33R Y119del, A34L P2S, A35R K67E, A35R V88A, A37R V46A, A38R D133del, A38R E136del, A38R I139del, A38R ins212stop, A38R N131del, A38R N132del, A38R N135del, A38R N142del, A38R Q137del, A38R Q141del, A38R R134del, A38R T138del, A38R T143del, A38R T144del, A38R V145del, A38R V146del, A38R Y140del, A38R Y217H, A39R D106N, A39R S161L, A40L I112V, A40L Y107S, A41L G31D, A41L M111I, A41L V96I, A43R A125V, A43R M145T, A43R Y160D, A44R E36K, A44R K33R, A44R K37R, A44R N21S, A45L R315C, A47R D24N, A47R L227S, A47R Y221H, A49R I139V, A50R E308N, A50R F317T, A50R F319Y, A50R G302V, A50R H304T, A50R I303Y, A50R ins313CVC, A50R K306R, A50R L301stop, A50R M314S, A50R N311T, A50R N313T, A50R S312L, A50R Y309I, A51R L85M, A51R S127Y, B1R A53K, B1R F106V, B1R I50M, B1R L54N, B1R L94V, B1R N51D, B1R P48K, B1R P52I, B1R R49K, B1R V66G, B3R K300stop, B4R S227F, B4R S419R, B4R V265I, B5R C506H, B5R K185R, B7R F80C, B7R F166Y, B7R I167L, B7R P50Q, B8R G100E, B9R F263L, B9R I108R, B10.5R ins35TD, B10.5R M1I, B10.5R S18T, B10R C120S, B11R I100V, B11R N71D, B11R Q133R, B12R K230E, B13R E134G, B14R E157D, B14R K140E, B14R L158I, B14R T156A, B14R Y99C, B15L I5M, B15L Y6H, B16R N178K, B17R C349Y, B17R G354S, B17R R733Q, B17R V621A, B17R V690A, B17R W169R, B18R A58P, B18R D57M, B18R I51L, B18R I62del, B18R N61del, B18R N68S, B18R Q64del, B18R R69T, B18R S39P, B18R V59S, B18R V63del, B18R Y65I, B19R T300A, B19R V311A, B20R I11V, B20R L21F, B21R A98D, B21R A475V, B21R A1305T, B21R D379G, B21R D1717G, B21R E1057D, B21R F3L, B21R G1618E, B21R H363R, B21R I1741M, B21R K331N, B21R L734del, B21R L1704R, B21R N209D, B21R N334I, B21R S722P, B21R S781P, B21R T928A, B21R V173I, B21R V515A, B21R V788A, C1L C279Y, C2L M160I, C2L P254A, C2L Y374S, C3L F36S, C4L T159I, C5L N68S, C5L T3A, C6R M148L, C6R T109A, C6R V63A, C7L A185T, C7L H17del, C7L V16del, C8L S95N, C9L C48R, C9L D478N, C9L E481G, C9L I232K, C11L E17V, C11L M37V, C11L R314del, C11L T263M, C15L F63C, C15L R60Q, C15L S78P, C16L R438G, C18L C622Y, C18L K125E, C18L V323A, C19L K353E, C20.5L I26L, D1L A249T, D1L I48T, D1L L136F, D1L V4A, D2L C33Y, D2L E40del, D2L I47V, D2L S39del, D3R G112C, D3R M124R, D4L E37D, D5R K230R, D5R S219L, D5R V38I, D6L G73D, D7L A193S, D7L C304R, D7L K637E, D7L L602I, D7L M109I, D7L S258L, D7L T488A, D7L V174A, D7L V426T, D7L Y300H, D8L S32G, D9L D423A, D9L E393K, D9L I425V, D10L I47V, D10L V126I, D11L C146R, D12L N12D, D12L S113N, D13L D117E, D13L G258del, D13L M271K, D13L T80M, D18L I29V, D18L K93N, D18L T63A, D19L L205R, D19L P184H, E1R V537I, E5R D454N, E6R K256R, E6R N413S, E6R V462A, E8L A19T, E8L E73K, E8L K72R, E8L S124L, E11L A313T, E11L C436Y, E11L I172T, E13L E111D, E13L I514V, E13L T493M, F1L V307A, F2L A88S, F3L A17T, F3L H61N, F3L N23D, F4.5R A18Q, F4.5R A47R, F4.5R A48stop, F4.5R D16I, F4.5R D25I, F4.5R E19S, F4.5R E40K, F4.5R G64stop, F4.5R I15S, F4.5R I41stop, F4.5R ins51KL, F4.5R ins78I, F4.5R K12S, F4.5R K26R, F4.5R K30S, F4.5R M22stop, F4.5R M24W, F4.5R M28stop, F4.5R M37W, F4.5R N33I, F4.5R N42del, F4.5R Q14K, F4.5R Q32R, F4.5R Q43del, F4.5R Q49E, F4.5R R11E, F4.5R R34E, F4.5R S17V, F4.5R S20Q, F4.5R T21Q, F4.5R T27R, F4.5R T29Q, F4.5R T44del, F4.5R T50Q, F4.5R V35S, F4.5R V38stop, F4.5R Y13I, F4.5R Y52I, F4L H97N, F4L K83R, F4L K140N, F4L L222I, F5R D341E, F5R P251S, F7R H205Y, F7R Y12H, F8L A484S, F8L F108L, F8L I428T, F8L I501V, F8L K639R, F8L L411W, F9R N56D, F9R V10I, G1L S79T, G1L T328A, G5R D303E, G7R S73N, G7R V62I, G8L I244N, G8L N196D, G9R L30S, G9R N88D, G10R I142M, G10R R175T, H3L T111I, H3L V4A, H4L A622T, H4L A630T, H4L D269del, H4L F277A, H4L H271del, H4L K206S, H4L K268R, H4L L214F, H4L L267stop, H4L L272I, H4L L278T, H4L M209C, H4L N208I, H4L R210D, H4L R270del, H4L R364S, H4L S274I, H4L S280F, H4L V212Y, H4L Y207I, H4L Y211M, H4L Y215I, H4L Y273V, H4L Y740H, H5R ins79EEV, H6R I77V, H7R H34R, I3L C45Y, I4L C382S, I4L D321E, I4L L521P, I4L P582H, I8R D7R, I8R F9L, I8R F10L, I8R I8Y, I8R L5F, I8R N4E, I8R P6T, I8R Q620R, I8R S211T, J1L L105S, J1R A189V, J1R D489N, J1R E3K, J1R N264D, J1R T488I, J2L A121S, J2L F54S, J2L N313T, J2L V171del, J2R A121S, J2R F54S, J2R N313T, J2R V171del, J3L A189V, J3L D489N, J3L E3K, J3L N264D, J3L T488I, J3R L105S, L1R K152Q, L1R R134H, L2R T153A, L3R I249V, L5L T12A, L6R I1070V, L6R L734S, L6R V113G, M2R I68M, M2R L75P, M4R K162E, N1R N74D, N1R S3F, N2R A20T, N3R D121E, N3R E80V, N3R S63A, N4R A249T, N4R I48T, N4R L136F, N4R V4A, O1L C144Y, O1L C415R, O2L H27P, O2L V78I, P2L D25E, P2L S11P, P2L V17I, Q1L I441V, Q1L N199D, R1R E17K, R1R I24L, R1R Y65C
48	hMpxV/Congo/BZV-LNSP-CG022/2025|EPI_ISL_19810238|2025-02-19_4	A1L A26S, A5L L270I, A5L T63V, A5L T122A, A8L F594S, A9R E226D, A10L V90E, A11L A229T, A11L D267N, A11L F283Y, A11L M740I, A11L N98D, A15L P39H, A18L T184I, A19R A348P, A19R I249V, A19R I264T, A19R K62E, A19R K435E, A19R P76Q, A19R Q243R, A19R Q463R, A22R I313S, A23R A130H, A23R E129K, A23R K125R, A23R R126D, A23R S127L, A23R V128L, A24R D32N, A24R D256E, A24R L307S, A24R N100D, A25R D6V, A25R D324H, A25R N282D, A25R R273Q, A26L K52R, A26L N71D, A26L R23C, A26L V36A, A28L I355T, A28L I370D, A28L I371D, A28L ins375DII, A28L M14T, A28L Q493P, A28L Y358H, A29L H107R, A29L R74H, A31L T222A, A31L Y42S, A32L M24V, A32L Q60del, A33R L36S, A33R N120del, A33R N121del, A33R T2A, A33R Y119del, A34L P2S, A35R K67E, A35R V88A, A37R V46A, A38R D133del, A38R E136del, A38R I139del, A38R ins212stop, A38R N131del, A38R N132del, A38R N135del, A38R N142del, A38R Q137del, A38R Q141del, A38R R134del, A38R T138del, A38R T143del, A38R T144del, A38R V145del, A38R V146del, A38R Y140del, A38R Y217H, A39R D106N, A39R S161L, A40L I112V, A40L Y107S, A41L G31D, A41L M111I, A41L V96I, A43R A125V, A43R M145T, A43R Y160D, A44R E36K, A44R K33R, A44R K37R, A44R N21S, A45L D330N, A45L R315C, A47R D24N, A47R L227S, A47R Y221H, A49R I139V, A50R E308N, A50R F317T, A50R F319Y, A50R G302V, A50R H304T, A50R I303Y, A50R ins313CVC, A50R K306R, A50R L301stop, A50R M314S, A50R N311T, A50R N313T, A50R S312L, A50R Y309I, A51R L85M, A51R S127Y, B1R A53K, B1R F106V, B1R I50M, B1R L54N, B1R L94V, B1R N51D, B1R P48K, B1R P52I, B1R R49K, B1R V66G, B2R D177E, B2R I205T, B2R T239I, B3R K300stop, B4R S227F, B4R S419R, B4R V265I, B5R C506H, B5R K185R, B7R F80C, B7R F166Y, B7R I167L, B7R P50Q, B8R G100E, B9R F263L, B9R I108R, B10.5R ins35TD, B10.5R M1I, B10.5R S18T, B10R C120S, B11R I100V, B11R N71D, B11R Q133R, B12R K230E, B13R E134G, B14R E157D, B14R K140E, B14R L158I, B14R T156A, B14R Y99C, B15L I5M, B15L Y6H, B16R N178K, B17R C349Y, B17R G354S, B17R R733Q, B17R V621A, B17R V690A, B17R W169R, B18R A58P, B18R D57M, B18R I51L, B18R S39P, B19R A75Y, B19R A77K, B19R A90P, B19R D98B, B19R E87del, B19R F88del, B19R H89del, B19R I86del, B19R I142T, B19R ins80Rstopstopstop, B19R K79N, B19R N78stop, B19R S85M, B19R T76R, B19R T300A, B19R V311A, B21R A98D, B21R A475V, B21R A1305T, B21R D379G, B21R D1717G, B21R E1057D, B21R F3L, B21R G1618E, B21R H363R, B21R I1741M, B21R K331N, B21R L734del, B21R L1704R, B21R N209D, B21R N334I, B21R S722P, B21R S781P, B21R T928A, B21R V173I, B21R V515A, B21R V788A, C1L C279Y, C2L M160I, C2L P254A, C2L Y374S, C3L F36S, C4L T159I, C5L N68S, C5L T3A, C6R M148L, C6R T109A, C6R V63A, C7L A185T, C7L H17del, C7L V16del, C8L S95N, C9L C48R, C9L D478N, C9L E481G, C9L I232K, C11L E17V, C11L M37V, C11L R314del, C11L T263M, C15L R60Q, C15L S78P, C16L R438G, C18L C622Y, C18L K125E, C18L V323A, C19L K353E, C20.5L I26L, D1L A249T, D1L I48T, D1L L136F, D1L V4A, D2L C33Y, D2L E40del, D2L I47V, D2L S39del, D3R G112C, D3R M124R, D4L E37D, D5R K230R, D5R S219L, D5R V38I, D6L G73D, D7L A193S, D7L C304R, D7L K637E, D7L L602I, D7L M109I, D7L S258L, D7L T488A, D7L V174A, D7L V426T, D7L Y300H, D8L S32G, D9L D55N, D9L D423A, D9L E393K, D9L I425V, D10L I47V, D10L V126I, D11L C146R, D12L N12D, D12L S113N, D13L D117E, D13L G258del, D13L M271K, D13L T80M, D18L I29V, D18L K93N, D18L T63A, D19L L205R, D19L P184H, E1R K395R, E1R V537I, E5R D454N, E5R E244K, E6R K256R, E6R N413S, E6R V462A, E8L A19T, E8L E73K, E8L K72R, E8L S124L, E11L A313T, E11L C436Y, E11L I172T, E13L E111D, E13L I514V, E13L T493M, F1L V307A, F2L A88S, F3L A17T, F3L H61N, F3L N23D, F4.5R A18Q, F4.5R A47R, F4.5R A48stop, F4.5R D16I, F4.5R D25I, F4.5R E19S, F4.5R E40K, F4.5R G64stop, F4.5R I15S, F4.5R I41stop, F4.5R ins51KL, F4.5R ins78I, F4.5R K12S, F4.5R K26R, F4.5R K30S, F4.5R M22stop, F4.5R M24W, F4.5R M28stop, F4.5R M37W, F4.5R N33I, F4.5R N42del, F4.5R Q14K, F4.5R Q32R, F4.5R Q43del, F4.5R Q49E, F4.5R R11E, F4.5R R34E, F4.5R S17V, F4.5R S20Q, F4.5R T21Q, F4.5R T27R, F4.5R T29Q, F4.5R T44del, F4.5R T50Q, F4.5R V35S, F4.5R V38stop, F4.5R Y13I, F4.5R Y52I, F4L H97N, F4L K83R, F4L K140N, F4L L222I, F5R D166T, F5R D341E, F5R F167S, F5R P251S, F5R T165Q, F5R V169L, F5R V170L, F7R H205Y, F7R Y12H, F8L A484S, F8L F108L, F8L I428T, F8L I501V, F8L K639R, F8L L411W, F9R N56D, F9R V10I, G1L S79T, G1L T328A, G5R D303E, G7R S73N, G7R V62I, G8L I244N, G8L N196D, G9R L30S, G9R N88D, G10R I142M, G10R R175T, H3L T111I, H3L V4A, H4L A622T, H4L A630T, H4L K206S, H4L L214F, H4L M209C, H4L N208I, H4L R210D, H4L R364S, H4L V212Y, H4L Y207I, H4L Y211M, H4L Y215I, H4L Y740H, H5R ins79EEV, H6R D14N, H6R I77V, H7R H34R, I3L C45Y, I4L C382S, I4L D321E, I4L L521P, I4L P582H, I8R Q620R, I8R S211T, J1L L105S, J1R A189V, J1R D489N, J1R E3K, J1R N264D, J1R T488I, J2L F54S, J2L N313T, J2L V171del, J2R F54S, J2R N313T, J2R V171del, J3L A189V, J3L D489N, J3L E3K, J3L N264D, J3L T488I, J3R L105S, L1R K152Q, L1R R134H, L2R T153A, L3R I249V, L5L T12A, L6R I1070V, L6R L734S, L6R V113G, M2R I68M, M2R L75P, M4R K162E, N1R N74D, N1R S3F, N2R A20T, N3R D121E, N3R E80V, N3R S63A, N4R A249T, N4R I48T, N4R L136F, N4R V4A, O1L C144Y, O1L C415R, O2L A12S, O2L C10R, O2L F9Y, O2L H27P, O2L L14del, O2L S13del, O2L V6T, O2L V78I, P2L D25E, P2L S11P, P2L V17I, Q1L I441V, Q1L N199D, R1R E17K, R1R I24L, R1R Y65C
49	hMpxV/Congo/BZV-LNSP-CG021/2025|EPI_ISL_19810237|2025-02-17_4	A1L A26S, A5L L270I, A5L T63V, A5L T122A, A8L F594S, A9R E226D, A10L V90E, A11L A229T, A11L D267N, A11L F283Y, A11L M740I, A11L N98D, A15L P39H, A18L T184I, A19R A348P, A19R I249V, A19R I264T, A19R K62E, A19R K435E, A19R P76Q, A19R Q243R, A19R Q463R, A21L N69M, A21L V70F, A22R D72B, A22R I313S, A24R D32N, A24R D256E, A24R L307S, A24R N100D, A25R C604R, A25R D6V, A25R N282D, A25R R273Q, A26L K52R, A26L N71D, A26L R23C, A26L V36A, A27L A580D, A27L N443S, A27L S36T, A27L T494I, A28L I355T, A28L I370D, A28L I371D, A28L ins375DII, A28L M14T, A28L Q493P, A28L Y358H, A29L H107R, A29L R74H, A31L T222A, A31L Y42S, A32.5L E42K, A32L M24V, A32L Q60del, A33R L36S, A33R N120del, A33R N121del, A33R T2A, A33R Y119del, A34L P2S, A35R K67E, A35R V88A, A37R V46A, A38R D133del, A38R E136del, A38R I139del, A38R ins212stop, A38R N131del, A38R N132del, A38R N135del, A38R N142del, A38R Q137del, A38R Q141del, A38R R134del, A38R T138del, A38R T143del, A38R T144del, A38R V145del, A38R V146del, A38R Y140del, A38R Y217H, A39R D106N, A39R S161L, A40L I112V, A40L Y107S, A41L G31D, A41L M111I, A41L V96I, A43R A125V, A43R M145T, A43R Y160D, A44R N21S, A45L R315C, A47R D24N, A47R L227S, A47R Y221H, A49R I139V, A50R E308N, A50R F317T, A50R F319Y, A50R G302V, A50R H304T, A50R I303Y, A50R ins313CVC, A50R K306R, A50R L301stop, A50R M314S, A50R N311T, A50R N313T, A50R S312L, A50R Y309I, A51R L85M, A51R S127Y, B1R A53K, B1R F106V, B1R I50M, B1R L54N, B1R L94V, B1R N51D, B1R P48K, B1R P52I, B1R R49K, B1R V66G, B3R K300stop, B4R S227F, B4R S419R, B4R V265I, B5R C506H, B5R K185R, B7R F80C, B7R F166Y, B7R I167L, B7R P50Q, B8R G100E, B9R F263L, B9R I108R, B10.5R ins35TD, B10.5R M1I, B10.5R S18T, B10R C120S, B11R I100V, B11R N71D, B11R Q133R, B12R K230E, B13R E134G, B14R E157D, B14R K140E, B14R L158I, B14R T156A, B14R Y99C, B15L I5M, B15L Y6H, B16R N178K, B17R C349Y, B17R G354S, B17R R733Q, B17R V621A, B17R V690A, B17R W169R, B18R A58P, B18R D57M, B18R I51L, B18R I62del, B18R I79V, B18R N61del, B18R N68S, B18R Q64del, B18R R69T, B18R S39P, B18R V26A, B18R V59S, B18R V63del, B18R Y65I, B19R I142T, B19R T300A, B19R V311A, B20R I11V, B20R L21F, B21R A98D, B21R A475V, B21R A1305T, B21R D379G, B21R D1717G, B21R E1057D, B21R F3L, B21R G1618E, B21R H363R, B21R I1741M, B21R K331N, B21R L734del, B21R L1704R, B21R N209D, B21R N334I, B21R S722P, B21R S781P, B21R T928A, B21R V173I, B21R V515A, B21R V788A, C1L C279Y, C2L M160I, C2L P254A, C2L Y374S, C3L F36S, C4L T159I, C5L N68S, C5L T3A, C6R M148L, C6R T109A, C6R V63A, C7L A185T, C7L H17del, C7L V16del, C8L S95N, C9L C48R, C9L D478N, C9L E481G, C9L I232K, C11L E17V, C11L M37V, C11L R314del, C11L T263M, C15L R60Q, C15L S78P, C16L R438G, C18L C622Y, C18L K125E, C18L V323A, C19L K353E, C20.5L I26L, D1L A249T, D1L I48T, D1L L136F, D1L V4A, D2L C33Y, D2L E40del, D2L I47V, D2L S39del, D3R G112C, D3R M124R, D4L E37D, D5R H53P, D5R K230R, D5R S219L, D5R V38I, D7L A193S, D7L C304R, D7L K637E, D7L L602I, D7L M109I, D7L S258L, D7L T488A, D7L V174A, D7L V426T, D7L Y300H, D8L S32G, D9L D55N, D9L D423A, D9L E393K, D9L I425V, D10L I47V, D10L V126I, D11L C146R, D12L N12D, D12L S113N, D13L D117E, D13L G258del, D13L M271K, D13L T80M, D18L I29V, D18L K93N, D18L T63A, D19L L205R, D19L P184H, E1R K395R, E1R V537I, E5R D454N, E5R E244K, E6R K256R, E6R N413S, E6R V462A, E8L E73K, E8L K72R, E8L S124L, E11L A313T, E11L C436Y, E11L I172T, E13L E111D, E13L I514V, E13L T493M, F1L V307A, F2L A88S, F3L A17T, F3L D41E, F3L H61N, F3L N23D, F3L S42A, F4.5R A18Q, F4.5R A47R, F4.5R A48stop, F4.5R D16I, F4.5R D25I, F4.5R E19S, F4.5R E40K, F4.5R G64stop, F4.5R I15S, F4.5R I41stop, F4.5R ins51KL, F4.5R ins78I, F4.5R K12S, F4.5R K26R, F4.5R K30S, F4.5R M22stop, F4.5R M24W, F4.5R M28stop, F4.5R M37W, F4.5R N33I, F4.5R N42del, F4.5R Q14K, F4.5R Q32R, F4.5R Q43del, F4.5R Q49E, F4.5R R11E, F4.5R R34E, F4.5R S17V, F4.5R S20Q, F4.5R T21Q, F4.5R T27R, F4.5R T29Q, F4.5R T44del, F4.5R T50Q, F4.5R V35S, F4.5R V38stop, F4.5R Y13I, F4.5R Y52I, F4L H97N, F4L K83R, F4L K140N, F4L L222I, F5R D341E, F5R P251S, F7R H205Y, F7R Y12H, F8L A484S, F8L F108L, F8L I428T, F8L I501V, F8L K639R, F8L L411W, F9R N56D, F9R V10I, G1L S79T, G1L T328A, G5R D303E, G7R S73N, G7R V62I, G8L E291R, G8L G296D, G8L I244N, G8L K292N, G8L N196D, G8L S294L, G8L Y293T, G8L Y297I, G9R L30S, G9R N88D, G10R I142M, G10R R175T, H3L T111I, H3L V4A, H4L A622T, H4L A630T, H4L R364S, H4L Y740H, H5R ins79EEV, H6R I77V, H7R H34R, I3L C45Y, I4L C382S, I4L D321E, I4L L521P, I4L P582H, I8R Q620R, I8R S211T, J1L L105S, J1R A189V, J1R D489N, J1R E3K, J1R N264D, J1R T488I, J2L A121S, J2L F54S, J2L N313T, J2L V171del, J2R A121S, J2R F54S, J2R N313T, J2R V171del, J3L A189V, J3L D489N, J3L E3K, J3L N264D, J3L T488I, J3R L105S, L1R K152Q, L1R R134H, L2R T153A, L3R I249V, L5L T12A, L6R I1070V, L6R L734S, L6R V113G, M2R I68M, M2R L75P, M4R K162E, N1R N74D, N1R S3F, N2R A20T, N2R D29del, N2R D32S, N2R I31stop, N2R L34I, N2R R35C, N2R Y33T, N3R D121E, N3R E80V, N3R S63A, N4R A249T, N4R I48T, N4R L136F, N4R V4A, O1L C144Y, O1L C415R, O2L H27P, O2L V78I, P2L D25E, P2L S11P, P2L V17I, Q1L I441V, Q1L N199D, R1R E17K, R1R I24L, R1R Y65C
50	hMpxV/Congo/BZV-LNSP-CG018/2025|EPI_ISL_19810235|2025-01-09_4	A1L A26S, A5L L270I, A5L T63V, A5L T122A, A8L F594S, A9R E226D, A10L V90E, A11L A229T, A11L D267N, A11L F283Y, A11L M740I, A11L N98D, A15L P39H, A18L T184I, A19R A348P, A19R I249V, A19R I264T, A19R K62E, A19R K435E, A19R P76Q, A19R Q243R, A19R Q463R, A22R I313S, A23R A130H, A23R E129K, A23R K125R, A23R R126D, A23R S127L, A23R V128L, A24R D32N, A24R D256E, A24R L307S, A24R N100D, A25R D6V, A25R N282D, A25R R273Q, A26L K52R, A26L N71D, A26L R23C, A26L V36A, A28L I355T, A28L I370D, A28L I371D, A28L ins375DII, A28L M14T, A28L Q493P, A28L Y358H, A29L H107R, A29L R74H, A31L T222A, A31L Y42S, A32L M24V, A32L Q60del, A33R L36S, A33R N120del, A33R N121del, A33R T2A, A33R Y119del, A34L P2S, A35R K67E, A35R V88A, A37R V46A, A38R D133del, A38R E136del, A38R I139del, A38R ins212stop, A38R N131del, A38R N132del, A38R N135del, A38R N142del, A38R Q137del, A38R Q141del, A38R R134del, A38R T138del, A38R T143del, A38R T144del, A38R V145del, A38R V146del, A38R Y140del, A38R Y217H, A39R D106N, A39R S161L, A40L I112V, A40L R74K, A40L Y107S, A41L G31D, A41L M111I, A41L V96I, A43R A125V, A43R M145T, A43R Y160D, A44R E36K, A44R K33R, A44R K37R, A44R N21S, A45L R315C, A47R D24N, A47R L227S, A47R Y221H, A49R I139V, A50R E308N, A50R F317T, A50R F319Y, A50R G302V, A50R H304T, A50R I303Y, A50R ins313CVC, A50R K306R, A50R L301stop, A50R M314S, A50R N311T, A50R N313T, A50R S312L, A50R Y309I, A51R L85M, A51R S127Y, B1R A53K, B1R F106V, B1R I50M, B1R L54N, B1R L94V, B1R N51D, B1R P48K, B1R P52I, B1R R49K, B1R V66G, B2R D177E, B2R I205T, B2R T239I, B3R K300stop, B4R S227F, B4R S419R, B4R V265I, B5R C506H, B5R K185R, B7R F80C, B7R F166Y, B7R I167L, B7R P50Q, B8R G100E, B9R F263L, B9R I108R, B10.5R ins35TD, B10.5R M1I, B10.5R S18T, B10R C120S, B11R D112E, B11R I100V, B11R N71D, B11R Q133R, B12R K230E, B13R E134G, B14R E157D, B14R K140E, B14R L158I, B14R T156A, B14R Y99C, B15L I5M, B15L Y6H, B16R N178K, B17R C349Y, B17R G354S, B17R R733Q, B17R V621A, B17R V690A, B17R W169R, B18R A58P, B18R D57M, B18R I51L, B18R I62del, B18R I79V, B18R N61del, B18R N68S, B18R Q64del, B18R R69T, B18R S39P, B18R V59S, B18R V63del, B18R Y65I, B19R C71V, B19R D55M, B19R D56I, B19R D59M, B19R D60T, B19R D63T, B19R D65T, B19R D67I, B19R I142T, B19R K57R, B19R K58R, B19R M64W, B19R N61I, B19R N62M, B19R P69R, B19R T300A, B19R V66stop, B19R V311A, B19R Y70I, B20R I11V, B20R L21F, B21R A98D, B21R A475V, B21R A1305T, B21R D379G, B21R D1717G, B21R E1057D, B21R F3L, B21R G1618E, B21R H363R, B21R I1741M, B21R K331N, B21R L734del, B21R L1704R, B21R N209D, B21R N334I, B21R S722P, B21R S781P, B21R T928A, B21R V173I, B21R V515A, B21R V788A, C1L C279Y, C2L M160I, C2L P254A, C2L Y374S, C3L F36S, C4L T159I, C5L N68S, C5L T3A, C6R M148L, C6R T109A, C6R V63A, C7L A185T, C7L H17del, C7L V16del, C8L S95N, C9L C48R, C9L D478N, C9L E481G, C9L I232K, C11L E17V, C11L M37V, C11L R314del, C11L T263M, C15L S78P, C16L R438G, C18L C622Y, C18L K125E, C18L V323A, C19L K353E, C20.5L I26L, D1L A249T, D1L I48T, D1L L136F, D1L V4A, D2L C33Y, D2L E40del, D2L I47V, D2L S39del, D3R G112C, D3R M124R, D4L E37D, D5R K230R, D5R S219L, D5R V38I, D6L G73D, D7L A193S, D7L C304R, D7L K637E, D7L L602I, D7L M109I, D7L S258L, D7L T488A, D7L V174A, D7L V426T, D7L Y300H, D8L S32G, D9L D423A, D9L E393K, D9L I425V, D10L I47V, D10L V126I, D11L C146R, D12L N12D, D12L S113N, D13L D117E, D13L G258del, D13L M271K, D13L T80M, D18L I29V, D18L K93N, D18L T63A, D19L L205R, D19L P184H, E1R K395R, E1R V537I, E5R D454N, E6R K256R, E6R N413S, E6R V462A, E8L A19T, E8L E73K, E8L K72R, E8L S124L, E11L A313T, E11L C436Y, E11L I172T, E13L E111D, E13L I514V, E13L T493M, F1L V307A, F2L A88S, F3L A17T, F3L H61N, F3L N23D, F4.5R A18Q, F4.5R A47R, F4.5R A48stop, F4.5R D16I, F4.5R D25I, F4.5R E19S, F4.5R E40K, F4.5R G64stop, F4.5R I15S, F4.5R I41stop, F4.5R ins51KL, F4.5R ins78I, F4.5R K12S, F4.5R K26R, F4.5R K30S, F4.5R M22stop, F4.5R M24W, F4.5R M28stop, F4.5R M37W, F4.5R N33I, F4.5R N42del, F4.5R Q14K, F4.5R Q32R, F4.5R Q43del, F4.5R Q49E, F4.5R R11E, F4.5R R34E, F4.5R S17V, F4.5R S20Q, F4.5R T21Q, F4.5R T27R, F4.5R T29Q, F4.5R T44del, F4.5R T50Q, F4.5R V35S, F4.5R V38stop, F4.5R Y13I, F4.5R Y52I, F4L H97N, F4L K83R, F4L K140N, F4L L222I, F5R D341E, F5R P251S, F7R H205Y, F7R Y12H, F8L A484S, F8L F108L, F8L I428T, F8L I501V, F8L L411W, F9R N56D, F9R V10I, G1L S79T, G1L T328A, G3R S54F, G5R D303E, G7R S73N, G7R V62I, G8L I244N, G8L N196D, G9R L30S, G9R N88D, G10R I142M, G10R R175T, H3L T111I, H3L V4A, H4L A622T, H4L A630T, H4L K206S, H4L L214F, H4L M209C, H4L N208I, H4L R210D, H4L R364S, H4L V212Y, H4L Y207I, H4L Y211M, H4L Y215I, H4L Y740H, H5R ins79EEV, H6R I77V, H7R H34R, I3L C45Y, I4L C382S, I4L D321E, I4L L521P, I4L P582H, I8R D7R, I8R F9L, I8R F10L, I8R I8Y, I8R L5F, I8R N4E, I8R P6T, I8R Q620R, I8R S211T, J1L L105S, J1R A189V, J1R D489N, J1R E3K, J1R N264D, J1R T488I, J2L A121S, J2L F54S, J2L N313T, J2L V171del, J2R A121S, J2R F54S, J2R N313T, J2R V171del, J3L A189V, J3L D489N, J3L E3K, J3L N264D, J3L T488I, J3R L105S, L1R K152Q, L1R R134H, L2R T153A, L3R I249V, L5L T12A, L6R I1070V, L6R L734S, L6R V113G, M2R I68M, M4R K162E, N1R N74D, N1R S3F, N2R A20T, N3R D121E, N3R E80V, N3R S63A, N4R A249T, N4R I48T, N4R L136F, N4R V4A, O1L C144Y, O1L C415R, O2L H27P, O2L V78I, P2L D25E, P2L S11P, P2L V17I, Q1L I441V, Q1L N199D, R1R E17K, R1R I24L, R1R Y65C
51	hMpxV/Congo/BZV-LNSP-CG020/2025|EPI_ISL_19810236|2025-02-13_4	A1L A26S, A5L L270I, A5L T63V, A5L T122A, A8L F594S, A9R E226D, A10L V90E, A11L A229T, A11L D267N, A11L F283Y, A11L M740I, A11L N98D, A15L P39H, A18L T184I, A19R A348P, A19R I249V, A19R I264T, A19R K62E, A19R K435E, A19R P76Q, A19R Q243R, A19R Q463R, A22R I313S, A23R A130H, A23R E129K, A23R K125R, A23R R126D, A23R S127L, A23R V128L, A24R D32N, A24R D256E, A24R L307S, A24R N100D, A25R D6V, A25R D324H, A25R N282D, A25R R273Q, A26L K52R, A26L N71D, A26L R23C, A26L V36A, A27L A580D, A27L E119K, A27L N443S, A27L S36T, A27L T494I, A28L I355T, A28L I370D, A28L I371D, A28L ins376II, A28L M14T, A28L Q493P, A28L Y358H, A29L H107R, A29L R74H, A31L T222A, A31L Y42S, A32L M24V, A32L Q60del, A33R L36S, A33R N120del, A33R N121del, A33R T2A, A33R Y119del, A34L P2S, A35R K67E, A35R V88A, A37R V46A, A38R D133del, A38R E136del, A38R I139del, A38R ins212stop, A38R N131del, A38R N132del, A38R N135del, A38R N142del, A38R Q137del, A38R Q141del, A38R R134del, A38R T138del, A38R T143del, A38R T144del, A38R V145del, A38R V146del, A38R Y140del, A38R Y217H, A39R D106N, A39R S161L, A40L I112V, A40L Y107S, A41L G31D, A41L M111I, A41L V96I, A43R A125V, A43R M145T, A43R Y160D, A44R N21S, A45L R315C, A47R D24N, A47R L227S, A47R Y221H, A49R I139V, A49R K34N, A49R N37T, A49R Y35I, A50R E308N, A50R F317T, A50R F319Y, A50R G302V, A50R H304T, A50R I303Y, A50R ins313CVC, A50R K306R, A50R L301stop, A50R M314S, A50R N311T, A50R N313T, A50R S312L, A50R Y309I, A51R L85M, A51R S127Y, B1R A53K, B1R F106V, B1R I50M, B1R L54N, B1R L94V, B1R N51D, B1R P48K, B1R P52I, B1R R49K, B1R V66G, B2R D177E, B2R T239I, B3R K300stop, B4R S227F, B4R S419R, B4R V265I, B5R C506H, B5R K185R, B7R F80C, B7R F166Y, B7R I167L, B7R P50Q, B8R G100E, B9R F263L, B9R I108R, B10.5R ins35TD, B10.5R M1I, B10.5R S18T, B10R C120S, B11R I100V, B11R N71D, B11R Q133R, B12R K230E, B13R E134G, B14R E157D, B14R K140E, B14R L158I, B14R T156A, B14R Y99C, B15L I5M, B15L Y6H, B16R N178K, B17R C349Y, B17R G354S, B17R R733Q, B17R V621A, B17R V690A, B17R W169R, B19R T300A, B19R V311A, B20R I11V, B20R L21F, B21R A98D, B21R A475V, B21R A1305T, B21R D379G, B21R D1717G, B21R E1057D, B21R F3L, B21R H363R, B21R I1741M, B21R K331N, B21R L734del, B21R L1704R, B21R N209D, B21R N334I, B21R S722P, B21R S781P, B21R T928A, B21R V173I, B21R V515A, B21R V788A, C1L C279Y, C2L M160I, C2L P254A, C2L Y374S, C3L F36S, C4L T159I, C5L N68S, C5L T3A, C6R M148L, C6R T109A, C6R V63A, C7L A185T, C7L H17del, C7L V16del, C8L S95N, C9L C48R, C9L D478N, C9L E481G, C9L I232K, C11L E17V, C11L M37V, C11L R314del, C11L T263M, C15L S78P, C16L R438G, C18L C622Y, C18L K125E, C18L V323A, C19L K353E, C20.5L I26L, D1L A249T, D1L I48T, D1L L136F, D1L V4A, D2L C33Y, D2L E40del, D2L I47V, D2L S39del, D3R G112C, D3R M124R, D4L E37D, D5R K230R, D5R S219L, D5R V38I, D6L G73D, D7L A193S, D7L C304R, D7L K637E, D7L L602I, D7L M109I, D7L S258L, D7L T488A, D7L V174A, D7L V426T, D7L Y300H, D8L S32G, D9L D423A, D9L E393K, D9L I425V, D10L I47V, D10L V126I, D11L C146R, D12L N12D, D12L S113N, D13L D117E, D13L G258del, D13L M271K, D13L T80M, D18L I29V, D18L K93N, D18L T63A, D19L L205R, D19L P184H, E1R V537I, E5R D454N, E6R K256R, E6R N413S, E6R V462A, E8L A19T, E8L E73K, E8L K72R, E8L S124L, E11L A313T, E11L C436Y, E11L I172T, E13L E111D, E13L I514V, E13L T493M, F1L V307A, F2L A88S, F3L A17T, F3L H61N, F3L N23D, F4.5R A18Q, F4.5R A47R, F4.5R A48stop, F4.5R D16I, F4.5R D25I, F4.5R E19S, F4.5R E40K, F4.5R G64stop, F4.5R I15S, F4.5R I41stop, F4.5R ins51KL, F4.5R ins78I, F4.5R K12S, F4.5R K26R, F4.5R K30S, F4.5R M22stop, F4.5R M24W, F4.5R M28stop, F4.5R M37W, F4.5R N33I, F4.5R N42del, F4.5R Q14K, F4.5R Q32R, F4.5R Q43del, F4.5R Q49E, F4.5R R11E, F4.5R R34E, F4.5R S17V, F4.5R S20Q, F4.5R T21Q, F4.5R T27R, F4.5R T29Q, F4.5R T44del, F4.5R T50Q, F4.5R V35S, F4.5R V38stop, F4.5R Y13I, F4.5R Y52I, F4L H97N, F4L K83R, F4L K140N, F4L L222I, F5R D341E, F5R P251S, F7R H205Y, F7R Y12H, F8L A484S, F8L F108L, F8L I428T, F8L I501V, F8L K639R, F8L L411W, F9R N56D, F9R V10I, G1L S79T, G1L T328A, G3R S54F, G5R D303E, G7R S73N, G7R V62I, G8L I244N, G8L N196D, G9R L30S, G9R N88D, G10R I142M, G10R R175T, H3L T111I, H3L V4A, H4L A622T, H4L A630T, H4L K206S, H4L L214F, H4L M209C, H4L N208I, H4L R210D, H4L R364S, H4L V212Y, H4L Y207I, H4L Y211M, H4L Y215I, H4L Y740H, H5R ins79EEV, H6R I77V, H7R H34R, I3L C45Y, I4L C382S, I4L D321E, I4L L521P, I4L P582H, I8R Q620R, I8R S211T, J1L L105S, J1R A189V, J1R D489N, J1R E3K, J1R N264D, J1R T488I, J2L A121S, J2L F54S, J2L N313T, J2L V171del, J2R A121S, J2R F54S, J2R N313T, J2R V171del, J3L A189V, J3L D489N, J3L E3K, J3L N264D, J3L T488I, J3R L105S, L1R K152Q, L1R R134H, L2R T153A, L3R I249V, L5L T12A, L6R I1070V, L6R L734S, L6R V113G, M2R I68M, M2R L75P, M4R K162E, N1R N74D, N1R S3F, N2R A20T, N2R N24D, N3R D121E, N3R E80V, N3R S63A, N4R A249T, N4R I48T, N4R L136F, N4R V4A, O1L C144Y, O1L C415R, O2L H27P, O2L V78I, P2L D25E, P2L S11P, P2L V17I, Q1L I441V, Q1L N199D, R1R E17K, R1R I24L, R1R Y65C
52	hMpxV/Congo/BZV-LNSP-CG032/2025|EPI_ISL_19810240|2025-03-05_4	A1L A26S, A5L L270I, A5L T63V, A5L T122A, A8L F594S, A9R E226D, A10L V90E, A11L A229T, A11L D267N, A11L F283Y, A11L M740I, A11L N98D, A15L P39H, A18L T184I, A19R A348P, A19R I249V, A19R I264T, A19R K62E, A19R K435E, A19R P76Q, A19R Q243R, A19R Q463R, A22R I313S, A23R A130H, A23R E129K, A23R K125R, A23R R126D, A23R S127L, A23R V128L, A24R D32N, A24R D256E, A24R L307S, A24R N100D, A25R D6V, A25R N282D, A25R R273Q, A26L K52R, A26L N71D, A26L R23C, A26L V36A, A28L I355T, A28L I370D, A28L I371D, A28L ins375DII, A28L M14T, A28L Q493P, A28L Y358H, A29L H107R, A29L R74H, A31L T222A, A31L Y42S, A32L M24V, A32L Q60del, A33R L36S, A33R N120del, A33R N121del, A33R T2A, A33R Y119del, A34L P2S, A35R K67E, A35R V88A, A37R V46A, A38R D133del, A38R E136del, A38R I139del, A38R ins212stop, A38R N131del, A38R N132del, A38R N135del, A38R N142del, A38R Q137del, A38R Q141del, A38R R134del, A38R T138del, A38R T143del, A38R T144del, A38R V145del, A38R V146del, A38R Y140del, A38R Y217H, A39R D106N, A39R S161L, A40L D82B, A40L E88N, A40L I112V, A40L ins87W, A40L L85I, A40L M87L, A40L Y107S, A41L G31D, A41L M111I, A41L V96I, A43R A125V, A43R M145T, A43R Y160D, A44R N21S, A45L R315C, A47R D24N, A47R L227S, A47R Y221H, A49R I139V, A50R E308N, A50R F317T, A50R F319Y, A50R G302V, A50R H304T, A50R I303Y, A50R ins313CVC, A50R K306R, A50R L301stop, A50R M314S, A50R N311T, A50R N313T, A50R S312L, A50R Y309I, A51R L85M, A51R S127Y, B1R A53K, B1R F106V, B1R I50M, B1R L54N, B1R L94V, B1R N51D, B1R P48K, B1R P52I, B1R R49K, B1R V66G, B2R A195C, B2R D203R, B2R D215I, B2R E207N, B2R E213K, B2R E214K, B2R H216I, B2R I205L, B2R I209L, B2R ins195I, B2R N194K, B2R P208Z, B2R S200H, B2R T201N, B2R T202R, B2R T210L, B2R T217Q, B3R K300stop, B4R S227F, B4R S419R, B4R V265I, B5R C506H, B5R K185R, B7R F80C, B7R F166Y, B7R I167L, B7R P50Q, B8R G100E, B9R F263L, B9R I108R, B10.5R ins35TD, B10.5R M1I, B10.5R S18T, B10R C120S, B11R D112E, B11R I100V, B11R N71D, B11R Q133R, B12R K230E, B13R E134G, B14R E157D, B14R K140E, B14R L158I, B14R T156A, B14R Y99C, B15L I5M, B15L Y6H, B16R N178K, B17R C349Y, B17R E532Z, B17R G354S, B17R R733Q, B17R V621A, B17R V690A, B17R W169R, B19R G125del, B19R I142T, B19R K126E, B19R T300A, B19R V311A, B20R I11V, B20R L21F, B21R A98D, B21R A475V, B21R A1305T, B21R D379G, B21R D1717G, B21R E1057D, B21R F3L, B21R G1618E, B21R H363R, B21R I1741M, B21R K331N, B21R L734del, B21R L1704R, B21R N209D, B21R N334I, B21R S722P, B21R S781P, B21R T928A, B21R V173I, B21R V515A, B21R V788A, C1L C279Y, C2L M160I, C2L P254A, C2L Y374S, C3L F36S, C4L T159I, C5L N68S, C5L T3A, C6R M148L, C6R T109A, C6R V63A, C7L A185T, C7L H17del, C7L V16del, C8L S95N, C9L C48R, C9L D478N, C9L E481G, C9L I232K, C11L E17V, C11L M37V, C11L R314del, C11L T263M, C15L S78P, C16L R438G, C18L C622Y, C18L K125E, C18L V323A, C19L K353E, C20.5L I26L, D1L A249T, D1L I48T, D1L L136F, D1L V4A, D2L C33Y, D2L E40del, D2L I47V, D2L S39del, D3R G112C, D3R M124R, D4L E37D, D5R K230R, D5R S219L, D5R V38I, D6L G73D, D7L A193S, D7L C304R, D7L K637E, D7L L602I, D7L M109I, D7L S258L, D7L T488A, D7L V174A, D7L V426T, D7L Y300H, D8L S32G, D9L D423A, D9L E393K, D9L I425V, D10L I47V, D10L V126I, D11L C146R, D12L N12D, D12L S113N, D13L D117E, D13L G258del, D13L M271K, D13L T80M, D18L I29V, D18L K93N, D18L T63A, D19L L205R, D19L P184H, E1R K395R, E1R V537I, E5R D454N, E6R K256R, E6R N413S, E6R V462A, E8L A19T, E8L E73K, E8L K72R, E8L S124L, E11L A313T, E11L C436Y, E11L I172T, E13L E111D, E13L I514V, E13L T493M, F1L V307A, F2L A88S, F3L A17T, F3L H61N, F3L N23D, F4.5R A18Q, F4.5R A47R, F4.5R A48stop, F4.5R D16I, F4.5R D25I, F4.5R E19S, F4.5R E40K, F4.5R G64stop, F4.5R I15S, F4.5R I41stop, F4.5R ins51KL, F4.5R ins78I, F4.5R K12S, F4.5R K26R, F4.5R K30S, F4.5R M22stop, F4.5R M24W, F4.5R M28stop, F4.5R M37W, F4.5R N33I, F4.5R N42del, F4.5R Q14K, F4.5R Q32R, F4.5R Q43del, F4.5R Q49E, F4.5R R11E, F4.5R R34E, F4.5R S17V, F4.5R S20Q, F4.5R T21Q, F4.5R T27R, F4.5R T29Q, F4.5R T44del, F4.5R T50Q, F4.5R V35S, F4.5R V38stop, F4.5R Y13I, F4.5R Y52I, F4L H97N, F4L K83R, F4L K140N, F4L L222I, F5R D341E, F5R P251S, F7R H205Y, F7R Y12H, F8L A484S, F8L F108L, F8L I428T, F8L I501V, F8L K639R, F8L L411W, F9R N56D, F9R V10I, G1L S79T, G1L T328A, G5R D303E, G7R S73N, G7R V62I, G8L I244N, G8L N196D, G8L R285K, G9R L30S, G9R N88D, G10R I142M, G10R R175T, H3L T111I, H3L V4A, H4L A350T, H4L A622T, H4L A630T, H4L E352L, H4L ins349V, H4L K206S, H4L L214F, H4L M209C, H4L N208I, H4L R210D, H4L R364S, H4L V212Y, H4L Y207I, H4L Y211M, H4L Y215I, H4L Y740H, H5R ins79EEV, H6R I77V, H7R H34R, I3L C45Y, I4L C382S, I4L D321E, I4L L521P, I4L P582H, I8R Q620R, I8R S211T, J1L L105S, J1R A189V, J1R D489N, J1R E3K, J1R N264D, J1R T488I, J2L A121S, J2L F54S, J2L N313T, J2L V171del, J2R A121S, J2R F54S, J2R N313T, J2R V171del, J3L A189V, J3L D489N, J3L E3K, J3L N264D, J3L T488I, J3R L105S, L1R K152Q, L1R R134H, L2R G16V, L2R M13C, L2R S15Q, L2R T153A, L3R I249V, L5L T12A, L6R I1070V, L6R L734S, L6R V113G, M2R I68M, M4R K162E, N1R N74D, N1R S3F, N2R A20Q, N2R D18I, N2R D29del, N2R D32S, N2R G15D, N2R I17stop, N2R I21stop, N2R I26L, N2R I31stop, N2R L34I, N2R N14M, N2R N19T, N2R N24I, N2R R35C, N2R S4F, N2R S25V, N2R T23L, N2R V27stop, N2R Y16I, N2R Y33T, N3R D121E, N3R E80V, N3R S63A, N4R A249T, N4R I48T, N4R L136F, N4R V4A, O1L C144Y, O1L C415R, O2L H27P, O2L V78I, P2L D25E, P2L S11P, P2L V17I, Q1L I441V, Q1L N199D, R1R E17K, R1R I24L, R1R Y65C
53	hMpxV/USA/NH-CDC-0100/2025|EPI_ISL_19785231|2025-02_4	A1L A26S, A5L L270I, A5L T63V, A5L T122A, A8L F594S, A9R E226D, A10L V90E, A11L A229T, A11L D267N, A11L F283Y, A11L M740I, A11L N98D, A14L T17A, A15L P39H, A18L T184I, A19R A348P, A19R I249V, A19R I264T, A19R K62E, A19R K435E, A19R P76Q, A19R Q243R, A19R Q463R, A22R I313S, A24R D32N, A24R D256E, A24R L307S, A24R N100D, A25R D6V, A25R N282D, A25R R273Q, A26L K52R, A26L N71D, A26L R23C, A26L V36A, A27L A580D, A27L N443S, A27L S36T, A27L T494I, A28L I355T, A28L I370del, A28L I371del, A28L ins376DII, A28L M14T, A28L Q493P, A28L Y358H, A29L H107R, A29L R74H, A31L T222A, A31L Y42S, A32L M24V, A33R L36S, A33R N120del, A33R N121del, A33R T2A, A33R Y119del, A34L P2S, A35R K67E, A35R V88A, A37R V46A, A38R D133del, A38R E136del, A38R I111V, A38R I139del, A38R ins212stop, A38R N131del, A38R N132del, A38R N135del, A38R N142del, A38R Q137del, A38R Q141del, A38R R134del, A38R T138del, A38R T143del, A38R T144del, A38R V145del, A38R V146del, A38R Y140del, A38R Y217H, A39R D106N, A39R S161L, A40L I112V, A40L Y107S, A41L G31D, A41L M111I, A41L V96I, A43R A125V, A43R M145T, A43R Y160D, A44R N21S, A45L R315C, A47R D24N, A47R L227S, A47R Y221H, A49R I139V, A51R L85M, A51R S127Y, B1R A53K, B1R F106V, B1R I50M, B1R L54N, B1R L94V, B1R N51D, B1R P48K, B1R P52I, B1R R49K, B1R V66G, B2R D177E, B2R I205T, B2R T167A, B2R T239I, B3R K300stop, B4R S227F, B4R S419R, B4R V265I, B5R C506H, B5R K185R, B7R F80C, B7R F166Y, B7R I167L, B7R P50Q, B8R G100E, B9R F263L, B9R I108R, B10.5R ins35TD, B10.5R M1I, B10.5R S18T, B10R C120S, B11R I100V, B11R N71D, B11R Q133R, B12R K230E, B13R E134G, B14R E157D, B14R K140E, B14R L158I, B14R T156A, B14R Y99C, B15L I5M, B15L Y6H, B16R N178K, B17R C349Y, B17R G354S, B17R R733Q, B17R V621A, B17R V690A, B17R W169R, B18R A58P, B18R D57M, B18R I51L, B18R I62del, B18R I79V, B18R N61del, B18R N68S, B18R Q64del, B18R R69T, B18R S39P, B18R V26A, B18R V59S, B18R V63del, B18R Y65I, B19R A34V, B19R I142T, B19R T300A, B19R V311A, B20R I11V, B20R L21F, B21R A98D, B21R A475V, B21R A1305T, B21R D379G, B21R D1717G, B21R E1057D, B21R F3L, B21R H363R, B21R I1741M, B21R K331N, B21R L734del, B21R L1704R, B21R N209D, B21R N334I, B21R S722P, B21R S781P, B21R T928A, B21R V173I, B21R V515A, B21R V788A, C1L C279Y, C2L M160I, C2L P254A, C2L Y374S, C3L F36S, C4L T159I, C5L N68S, C5L T3A, C6R M148L, C6R R37K, C6R T109A, C6R V63A, C7L A185T, C7L H17del, C7L V16del, C8L S95N, C9L C48R, C9L D478N, C9L E481G, C9L I232K, C11L E17V, C11L M37V, C11L R314del, C11L T263M, C15L S78P, C16L R438G, C18L C622Y, C18L K125E, C18L V323A, C19L K353E, C20.5L I26L, D1L A249T, D1L I48T, D1L L136F, D1L V4A, D2L C33Y, D2L E40del, D2L I47V, D2L S39del, D3R G112C, D3R M124R, D4L E37D, D5R K230R, D5R S219L, D5R V38I, D6L G73D, D7L A193S, D7L C304R, D7L K637E, D7L L602I, D7L M109I, D7L S258L, D7L T488A, D7L V174A, D7L V426T, D7L Y300H, D8L S32G, D9L D423A, D9L E393K, D9L I425V, D10L I47V, D10L V126I, D11L C146R, D12L N12D, D12L S113N, D13L C241Y, D13L D117E, D13L G258del, D13L M271K, D13L T80M, D18L I29V, D18L K93N, D18L T63A, D19L L205R, D19L P184H, E1R V537I, E5R D454N, E6R K256R, E6R N413S, E6R V462A, E8L A19T, E8L S124L, E11L A313T, E11L C436Y, E11L I172T, E13L E111D, E13L I514V, E13L T493M, F1L V307A, F2L A88S, F3L A17T, F3L H61N, F3L N23D, F4.5R A18Q, F4.5R A47R, F4.5R A48stop, F4.5R D16I, F4.5R D25I, F4.5R E19S, F4.5R E40K, F4.5R G64stop, F4.5R I15S, F4.5R I41stop, F4.5R ins51KL, F4.5R ins78I, F4.5R K12S, F4.5R K26R, F4.5R K30S, F4.5R M22stop, F4.5R M24W, F4.5R M28stop, F4.5R M37W, F4.5R N33I, F4.5R N42del, F4.5R Q14K, F4.5R Q32R, F4.5R Q43del, F4.5R Q49E, F4.5R R11E, F4.5R R34E, F4.5R S17V, F4.5R S20Q, F4.5R T21Q, F4.5R T27R, F4.5R T29Q, F4.5R T44del, F4.5R T50Q, F4.5R V35S, F4.5R V38stop, F4.5R Y13I, F4.5R Y52I, F4L H97N, F4L K83R, F4L K140N, F4L L222I, F5R D341E, F5R P251S, F7R H205Y, F7R Y12H, F8L A484S, F8L F108L, F8L I428T, F8L I501V, F8L L411W, F9R N56D, F9R V10I, G1L S79T, G1L T328A, G5R D303E, G7R S73N, G7R V62I, G8L I244N, G8L N196D, G9R L30S, G9R N88D, G10R I142M, G10R R64K, G10R R175T, H3L T111I, H3L V4A, H4L A622T, H4L A630T, H4L R364S, H4L Y740H, H5R ins79EEV, H6R I77V, H7R H34R, I3L C45Y, I4L C382S, I4L D321E, I4L L521P, I4L P582H, I8R Q620R, I8R S211T, J1L L105S, J1R A189V, J1R D489N, J1R E3K, J1R N264D, J1R T488I, J2L A121S, J2L F54S, J2L N313T, J2L V171del, J2R A121S, J2R F54S, J2R N313T, J2R V171del, J3L A189V, J3L D489N, J3L E3K, J3L N264D, J3L T488I, J3R L105S, L1R K152Q, L1R R134H, L2R T153A, L3R I249V, L5L T12A, L6R I1070V, L6R L734S, L6R V113G, M2R I68M, M2R L75P, M4R K162E, N1R N74D, N1R S3F, N2R A20T, N3R D121E, N3R E80V, N3R S63A, N4R A249T, N4R I48T, N4R L136F, N4R V4A, O1L C144Y, O1L C415R, O2L H27P, O2L V78I, P2L D25E, P2L S11P, P2L V17I, Q1L I441V, Q1L N199D, R1R E17K, R1R I24L, R1R Y65C
54	hMpxV/Sweden/PHAS-11304/2024|EPI_ISL_19348512|2024-08-13_4	A1L A26S, A5L L270I, A5L T63V, A5L T122A, A8L F594S, A9R E226D, A10L V90E, A11L A229T, A11L D267N, A11L F283Y, A11L M740I, A11L N98D, A14L T17A, A15L P39H, A18L T184I, A19R A348P, A19R I249V, A19R I264T, A19R K62E, A19R K435E, A19R P76Q, A19R Q243R, A19R Q463R, A22R I313S, A24R D32N, A24R D256E, A24R L307S, A24R N100D, A25R D6V, A25R N282D, A25R R273Q, A26L K52R, A26L N71D, A26L R23C, A26L V36A, A27L A580D, A27L N443S, A27L S36T, A27L T494I, A28L I355T, A28L I370D, A28L I371D, A28L ins376II, A28L M14T, A28L Q493P, A28L Y358H, A29L H107R, A29L R74H, A31L T222A, A31L Y42S, A32L M24V, A33R L36S, A33R N120del, A33R N121del, A33R T2A, A33R Y119del, A34L P2S, A35R K67E, A35R V88A, A37R V46A, A38R D133del, A38R E136del, A38R I111V, A38R I139del, A38R ins212stop, A38R N131del, A38R N132del, A38R N135del, A38R N142del, A38R Q137del, A38R Q141del, A38R R134del, A38R T138del, A38R T143del, A38R T144del, A38R V145del, A38R V146del, A38R Y140del, A38R Y217H, A39R D106N, A39R S161L, A40L I112V, A40L Y107S, A41L G31D, A41L M111I, A41L V96I, A43R A125V, A43R M145T, A43R Y160D, A44R N21S, A45L R315C, A47R D24N, A47R L227S, A47R Y221H, A49R I139V, A51R L85M, A51R S127Y, B1R A53K, B1R F106V, B1R I50M, B1R L54N, B1R L94V, B1R N51D, B1R P48K, B1R P52I, B1R R49K, B1R V66G, B2R D177E, B2R I205T, B2R T167A, B2R T239I, B3R K300stop, B4R S227F, B4R S419R, B4R V265I, B5R C506H, B5R K185R, B7R F80C, B7R F166Y, B7R I167L, B7R P50Q, B8R G100E, B9R F263L, B9R I108R, B10.5R D35del, B10.5R D38del, B10.5R E37del, B10.5R E42del, B10.5R I39del, B10.5R I43V, B10.5R M1I, B10.5R M40del, B10.5R N41del, B10.5R S18T, B10.5R V36del, B10R C120S, B11R I100V, B11R N71D, B11R Q133R, B12R K230E, B13R E134G, B14R E157D, B14R K140E, B14R L158I, B14R T156A, B14R Y99C, B15L I5M, B15L Y6H, B16R N178K, B17R C349Y, B17R G354S, B17R R733Q, B17R V621A, B17R V690A, B17R W169R, B18R A58P, B18R D57M, B18R I51L, B18R I62del, B18R I79V, B18R N61del, B18R N68S, B18R Q64del, B18R R69T, B18R S39P, B18R V26A, B18R V59S, B18R V63del, B18R Y65I, B19R A34V, B19R I142T, B19R T300A, B19R V311A, B20R I11V, B20R L21F, B21R A98D, B21R A475V, B21R A1305T, B21R D379G, B21R D1717G, B21R E1057D, B21R F3L, B21R H363R, B21R I1741M, B21R K331N, B21R L734del, B21R L1704R, B21R N209D, B21R N334I, B21R S722P, B21R S781P, B21R T928A, B21R V173I, B21R V515A, B21R V788A, C1L C279Y, C2L M160I, C2L P254A, C2L Y374S, C3L F36S, C4L T159I, C5L N68S, C5L T3A, C6R M148L, C6R T109A, C6R V63A, C7L A185T, C7L H17del, C7L V16del, C8L S95N, C9L C48R, C9L D478N, C9L E481G, C9L I232K, C11L E17V, C11L M37V, C11L R314del, C11L T263M, C15L S78P, C16L R438G, C18L C622Y, C18L K125E, C18L V323A, C19L K353E, C20.5L I26L, D1L A249T, D1L I48T, D1L L136F, D1L V4A, D2L C33Y, D2L E40del, D2L I47V, D2L S39del, D3R G112C, D3R M124R, D4L E37D, D5R K230R, D5R S219L, D5R V38I, D6L G73D, D7L A193S, D7L C304R, D7L K637E, D7L L602I, D7L M109I, D7L S258L, D7L T488A, D7L V174A, D7L V426T, D7L Y300H, D8L S32G, D9L D423A, D9L E393K, D9L I425V, D10L I47V, D10L V126I, D11L C146R, D12L N12D, D12L S113N, D13L C241Y, D13L D117E, D13L G258del, D13L M271K, D13L T80M, D18L I29V, D18L K93N, D18L T63A, D19L L205R, D19L P184H, E1R V537I, E5R D454N, E6R K256R, E6R N413S, E6R V462A, E8L A19T, E8L S124L, E11L A313T, E11L C436Y, E11L I172T, E13L E111D, E13L I514V, E13L T493M, F1L V307A, F2L A88S, F3L A17T, F3L H61N, F3L N23D, F4.5R A18Q, F4.5R A47R, F4.5R A48stop, F4.5R D16I, F4.5R D25I, F4.5R E19S, F4.5R E40K, F4.5R G64stop, F4.5R I15S, F4.5R I41stop, F4.5R ins51KL, F4.5R ins78I, F4.5R K12S, F4.5R K26R, F4.5R K30S, F4.5R M22stop, F4.5R M24W, F4.5R M28stop, F4.5R M37W, F4.5R N33I, F4.5R N42del, F4.5R Q14K, F4.5R Q32R, F4.5R Q43del, F4.5R Q49E, F4.5R R11E, F4.5R R34E, F4.5R S17V, F4.5R S20Q, F4.5R T21Q, F4.5R T27R, F4.5R T29Q, F4.5R T44del, F4.5R T50Q, F4.5R V35S, F4.5R V38stop, F4.5R Y13I, F4.5R Y52I, F4L H97N, F4L K83R, F4L K140N, F4L L222I, F5R D341E, F5R P251S, F7R H205Y, F7R Y12H, F8L A484S, F8L F108L, F8L I428T, F8L I501V, F8L L411W, F9R N56D, F9R V10I, G1L S79T, G1L T328A, G5R D303E, G7R S73N, G7R V62I, G8L I244N, G8L N196D, G9R L30S, G9R N88D, G10R I142M, G10R R175T, H3L T111I, H3L V4A, H4L A622T, H4L A630T, H4L R364S, H4L Y740H, H5R ins79EEV, H6R I77V, H7R H34R, I3L C45Y, I4L C382S, I4L D321E, I4L L521P, I4L P582H, I8R Q620R, I8R S211T, J1L L105S, J1R A189V, J1R D489N, J1R E3K, J1R N264D, J1R T488I, J2L A121S, J2L N313T, J2L V171del, J2R A121S, J2R N313T, J2R V171del, J3L A189V, J3L D489N, J3L E3K, J3L N264D, J3L T488I, J3R L105S, L1R K152Q, L1R R134H, L2R T153A, L3R I249V, L5L T12A, L6R I1070V, L6R L734S, L6R V113G, M2R I68M, M2R L75P, M4R K162E, N1R N74D, N1R S3F, N2R A20T, N3R D121E, N3R E80V, N3R S63A, N4R A249T, N4R I48T, N4R L136F, N4R V4A, O1L C144Y, O1L C415R, O2L H27P, O2L V78I, P2L D25E, P2L S11P, P2L V17I, Q1L I441V, Q1L N199D, R1R E17K, R1R I24L, R1R Y65C
55	hMpxV/Sweden/PHAS-506/2024|EPI_ISL_19440397|2024-09-06_5	A1L A26S, A5L L270I, A5L T63V, A5L T122A, A8L F594S, A9R E226D, A10L V90E, A11L A229T, A11L D267N, A11L F283Y, A11L M740I, A11L N98D, A14L T17A, A15L P39H, A18L T184I, A19R A348P, A19R I249V, A19R I264T, A19R K62E, A19R K435E, A19R P76Q, A19R Q243R, A19R Q463R, A22R I313S, A24R D32N, A24R D256E, A24R L307S, A24R N100D, A25R D6V, A25R N282D, A25R R273Q, A26L K52R, A26L N71D, A26L R23C, A26L V36A, A27L A580D, A27L N443S, A27L S36T, A27L T494I, A28L I355T, A28L I370D, A28L I371D, A28L ins376II, A28L M14T, A28L Q493P, A28L Y358H, A29L H107R, A29L R74H, A31L T222A, A31L Y42S, A32L M24V, A33R L36S, A33R N120del, A33R N121del, A33R T2A, A33R Y119del, A34L P2S, A35R K67E, A35R V88A, A37R V46A, A38R D133del, A38R E136del, A38R I111V, A38R I139del, A38R ins212stop, A38R N131del, A38R N132del, A38R N135del, A38R N142del, A38R Q137del, A38R Q141del, A38R R134del, A38R T138del, A38R T143del, A38R T144del, A38R V145del, A38R V146del, A38R Y140del, A38R Y217H, A39R D106N, A39R S161L, A40L I112V, A40L Y107S, A41L G31D, A41L M111I, A41L V96I, A43R A125V, A43R M145T, A43R Y160D, A44R N21S, A45L R315C, A47R D24N, A47R L227S, A47R Y221H, A49R I139V, A51R L85M, A51R S127Y, B1R A53K, B1R F106V, B1R I50M, B1R L54N, B1R L94V, B1R N51D, B1R P48K, B1R P52I, B1R R49K, B1R V66G, B2R D177E, B2R I205T, B2R T167A, B2R T239I, B3R K300stop, B4R S227F, B4R S419R, B4R V265I, B5R C506H, B5R K185R, B7R F80C, B7R F166Y, B7R I167L, B7R P50Q, B8R G100E, B9R F263L, B9R I108R, B10.5R M1I, B10.5R S18T, B10R C120S, B11R I100V, B11R N71D, B11R Q133R, B12R K230E, B13R E134G, B14R E157D, B14R K140E, B14R L158I, B14R T156A, B14R Y99C, B15L I5M, B15L Y6H, B16R N178K, B17R C349Y, B17R G354S, B17R R733Q, B17R V621A, B17R V690A, B17R W169R, B18R A58P, B18R D57M, B18R I51L, B18R I62del, B18R I79V, B18R N61del, B18R N68S, B18R Q64del, B18R R69T, B18R S39P, B18R V26A, B18R V59S, B18R V63del, B18R Y65I, B19R A34V, B19R I142T, B19R T300A, B19R V311A, B20R I11V, B20R L21F, B21R A98D, B21R A475V, B21R A1305T, B21R D379G, B21R D1717G, B21R E1057D, B21R F3L, B21R H363R, B21R I1741M, B21R K331N, B21R L734del, B21R L1704R, B21R N209D, B21R N334I, B21R S722P, B21R S781P, B21R T928A, B21R V173I, B21R V515A, B21R V788A, C1L C279Y, C2L M160I, C2L P254A, C2L Y374S, C3L F36S, C4L T159I, C5L N68S, C5L T3A, C6R M148L, C6R T109A, C6R V63A, C7L A185T, C7L H17del, C7L V16del, C8L S95N, C9L C48R, C9L D478N, C9L E481G, C9L I232K, C11L E17V, C11L M37V, C11L R314del, C11L T263M, C15L S78P, C16L R438G, C18L C622Y, C18L K125E, C18L V323A, C19L K353E, C20.5L I26L, D1L A249T, D1L I48T, D1L L136F, D1L V4A, D2L C33Y, D2L E40del, D2L I47V, D2L S39del, D3R G112C, D3R M124R, D4L E37D, D5R K230R, D5R S219L, D5R V38I, D6L G73D, D7L A193S, D7L C304R, D7L K637E, D7L L602I, D7L M109I, D7L S258L, D7L T488A, D7L V174A, D7L V426T, D7L Y300H, D8L S32G, D9L D423A, D9L E393K, D9L I425V, D10L I47V, D10L V126I, D11L C146R, D12L N12D, D12L S113N, D13L C241Y, D13L D117E, D13L G258del, D13L M271K, D13L T80M, D18L I29V, D18L K93N, D18L T63A, D19L L205R, D19L P184H, E1R V537I, E5R D454N, E6R K256R, E6R N413S, E8L A19T, E8L S124L, E11L A313T, E11L C436Y, E11L I172T, E13L E111D, E13L I514V, E13L T493M, F1L V307A, F2L A88S, F3L A17T, F3L H61N, F3L N23D, F4.5R A18Q, F4.5R A47R, F4.5R A48stop, F4.5R D16I, F4.5R D25I, F4.5R E19S, F4.5R E40K, F4.5R G64stop, F4.5R I15S, F4.5R I41stop, F4.5R ins51KL, F4.5R ins78I, F4.5R K12S, F4.5R K26R, F4.5R K30S, F4.5R M22stop, F4.5R M24W, F4.5R M28stop, F4.5R M37W, F4.5R N33I, F4.5R N42del, F4.5R Q14K, F4.5R Q32R, F4.5R Q43del, F4.5R Q49E, F4.5R R11E, F4.5R R34E, F4.5R S17V, F4.5R S20Q, F4.5R T21Q, F4.5R T27R, F4.5R T29Q, F4.5R T44del, F4.5R T50Q, F4.5R V35S, F4.5R V38stop, F4.5R Y13I, F4.5R Y52I, F4L H97N, F4L K83R, F4L K140N, F4L L222I, F5R D341E, F5R P251S, F7R H205Y, F7R Y12H, F8L A484S, F8L F108L, F8L I428T, F8L I501V, F8L L411W, F9R N56D, F9R V10I, G1L S79T, G1L T328A, G5R D303E, G7R S73N, G7R V62I, G8L I244N, G8L N196D, G9R L30S, G9R N88D, G10R I142M, G10R R175T, H3L T111I, H3L V4A, H4L A622T, H4L A630T, H4L R364S, H4L Y740H, H5R ins79EEV, H6R I77V, H7R H34R, I3L C45Y, I4L C382S, I4L D321E, I4L L521P, I4L P582H, I8R Q620R, I8R S211T, J1L L105S, J1R A189V, J1R D489N, J1R E3K, J1R N264D, J1R T488I, J2L A121S, J2L F54S, J2L N313T, J2L V171del, J2R A121S, J2R F54S, J2R N313T, J2R V171del, J3L A189V, J3L D489N, J3L E3K, J3L N264D, J3L T488I, J3R L105S, L1R K152Q, L1R R134H, L2R T153A, L3R I249V, L5L T12A, L6R I1070V, L6R L734S, L6R V113G, M2R I68M, M2R L75P, M4R K162E, N1R N74D, N1R S3F, N2R A20T, N3R D121E, N3R E80V, N3R S63A, N4R A249T, N4R I48T, N4R L136F, N4R V4A, O1L C144Y, O1L C415R, O2L H27P, O2L V78I, P2L D25E, P2L S11P, P2L V17I, Q1L I441V, Q1L N199D, R1R E17K, R1R I24L, R1R Y65C
56	hMpxV/Kenya/nvrl220/2024|EPI_ISL_19302262|2024-07-25_4	A1L A26S, A5L L270I, A5L T63V, A5L T122A, A8L F594S, A9R E226D, A10L V90E, A11L A229T, A11L D267N, A11L F283Y, A11L M740I, A11L N98D, A14L T17A, A15L P39H, A18L T184I, A19R A348P, A19R I249V, A19R I264T, A19R K62E, A19R K435E, A19R P76Q, A19R Q243R, A19R Q463R, A22R I313S, A24R D32N, A24R D256E, A24R L307S, A24R N100D, A25R D6V, A25R N282D, A25R R273Q, A26L K52R, A26L N71D, A26L R23C, A26L V36A, A27L A580D, A27L N443S, A27L S36T, A27L T494I, A28L I355T, A28L I370D, A28L I371D, A28L ins376II, A28L M14T, A28L Q493P, A28L Y358H, A29L H107R, A29L R74H, A31L T222A, A31L Y42S, A32L M24V, A33R L36S, A33R N120del, A33R N121del, A33R T2A, A33R Y119del, A34L P2S, A35R K67E, A35R V88A, A37R V46A, A38R D133del, A38R E136del, A38R I111V, A38R I139del, A38R ins212stop, A38R N131del, A38R N132del, A38R N135del, A38R N142del, A38R Q137del, A38R Q141del, A38R R134del, A38R T138del, A38R T143del, A38R T144del, A38R V145del, A38R V146del, A38R Y140del, A38R Y217H, A39R D106N, A39R S161L, A40L I112V, A40L Y107S, A41L G31D, A41L M111I, A41L V96I, A43R A125V, A43R M145T, A43R Y160D, A44R N21S, A45L R315C, A47R D24N, A47R L227S, A47R Y221H, A49R I139V, A51R L85M, A51R S127Y, B1R A53K, B1R F106V, B1R I50M, B1R L54N, B1R L94V, B1R N51D, B1R P48K, B1R P52I, B1R R49K, B1R V66G, B2R D177E, B2R I205T, B2R T167A, B2R T239I, B3R K300stop, B4R S227F, B4R S419R, B4R V265I, B5R C506H, B5R K185R, B7R F80C, B7R F166Y, B7R I167L, B7R P50Q, B8R G100E, B9R F263L, B9R I108R, B10.5R M1I, B10R C120S, B11R I100V, B11R N71D, B11R Q133R, B12R K230E, B13R E134G, B14R E157D, B14R K140E, B14R L158I, B14R T156A, B14R Y99C, B15L I5M, B15L Y6H, B16R N178K, B17R C349Y, B17R G354S, B17R R733Q, B17R V621A, B17R V690A, B17R W169R, B18R A58P, B18R D57M, B18R I51L, B18R I62del, B18R I79V, B18R N61del, B18R N68S, B18R Q64del, B18R R69T, B18R S39P, B18R V26A, B18R V59S, B18R V63del, B18R Y65I, B19R A34V, B19R I142T, B19R T300A, B19R V311A, B20R I11V, B20R L21F, B21R A98D, B21R A475V, B21R A1305T, B21R D379G, B21R D1717G, B21R E1057D, B21R F3L, B21R H363R, B21R I1741M, B21R K331N, B21R L734del, B21R L1704R, B21R N209D, B21R N334I, B21R S722P, B21R S781P, B21R T928A, B21R V173I, B21R V515A, B21R V788A, C1L C279Y, C2L M160I, C2L P254A, C2L Y374S, C3L F36S, C4L T159I, C5L N68S, C5L T3A, C6R M148L, C6R T109A, C6R V63A, C7L A185T, C7L H17del, C7L V16del, C8L S95N, C9L C48R, C9L D478N, C9L E481G, C9L I232K, C11L E17V, C11L M37V, C11L R314del, C11L T263M, C15L S78P, C16L R438G, C18L C622Y, C18L K125E, C18L V323A, C19L K353E, C20.5L I26L, D1L A249T, D1L I48T, D1L L136F, D1L V4A, D2L C33Y, D2L E40del, D2L I47V, D2L S39del, D3R G112C, D3R M124R, D4L E37D, D5R K230R, D5R S219L, D5R V38I, D6L G73D, D7L A193S, D7L C304R, D7L K637E, D7L L602I, D7L M109I, D7L S258L, D7L T488A, D7L V174A, D7L V426T, D7L Y300H, D8L S32G, D9L D423A, D9L E393K, D9L I425V, D10L I47V, D10L V126I, D11L C146R, D12L N12D, D12L S113N, D13L C241Y, D13L D117E, D13L G258del, D13L M271K, D13L T80M, D18L I29V, D18L K93N, D18L T63A, D19L L205R, D19L P184H, E1R V537I, E5R D454N, E6R K256R, E6R N413S, E6R V462A, E8L A19T, E8L S124L, E11L A313T, E11L C436Y, E11L I172T, E13L E111D, E13L I514V, E13L T493M, F1L V307A, F2L A88S, F3L A17T, F3L H61N, F3L N23D, F4.5R A18Q, F4.5R A47R, F4.5R A48stop, F4.5R D16I, F4.5R D25I, F4.5R E19S, F4.5R E40K, F4.5R G64stop, F4.5R I15S, F4.5R I41stop, F4.5R ins51KL, F4.5R ins78I, F4.5R K12S, F4.5R K26R, F4.5R K30S, F4.5R M22stop, F4.5R M24W, F4.5R M28stop, F4.5R M37W, F4.5R N33I, F4.5R N42del, F4.5R Q14K, F4.5R Q32R, F4.5R Q43del, F4.5R Q49E, F4.5R R11E, F4.5R R34E, F4.5R S17V, F4.5R S20Q, F4.5R T21Q, F4.5R T27R, F4.5R T29Q, F4.5R T44del, F4.5R T50Q, F4.5R V35S, F4.5R V38stop, F4.5R Y13I, F4.5R Y52I, F4L H97N, F4L K83R, F4L K140N, F4L L222I, F5R D341E, F5R P251S, F7R H205Y, F7R Y12H, F8L A484S, F8L F108L, F8L I428T, F8L I501V, F8L L411W, F9R N56D, F9R V10I, G1L S79T, G1L T328A, G5R D303E, G7R S73N, G7R V62I, G8L I244N, G8L N196D, G9R L30S, G9R N88D, G10R I142M, G10R R175T, H3L T111I, H3L V4A, H4L A622T, H4L A630T, H4L R364S, H4L Y740H, H5R ins79EEV, H6R I77V, H7R H34R, I3L C45Y, I4L C382S, I4L D321E, I4L L521P, I4L P582H, I8R Q620R, I8R S211T, J1L L105S, J1R A189V, J1R D103N, J1R D489N, J1R E3K, J1R N264D, J1R T488I, J2L A121S, J2L F54S, J2L N313T, J2L V171del, J2R A121S, J2R F54S, J2R N313T, J2R V171del, J3L A189V, J3L D103N, J3L D489N, J3L E3K, J3L N264D, J3L T488I, J3R L105S, L1R K152Q, L1R R134H, L2R T153A, L3R I249V, L5L T12A, L6R I1070V, L6R L734S, L6R V113G, M2R I68M, M2R L75P, M4R K162E, N1R N74D, N1R S3F, N2R A20T, N3R D121E, N3R E80V, N3R S63A, N4R A249T, N4R I48T, N4R L136F, N4R V4A, O1L C144Y, O1L C415R, O2L H27P, O2L V78I, P2L D25E, P2L S11P, P2L V17I, Q1L I441V, Q1L N199D, R1R E17K, R1R I24L, R1R Y65C
57	hMpxV/Uganda/CPHL-002/2024|EPI_ISL_19456777|2024-09-08_4	A1L A26S, A5L L270I, A5L T63V, A5L T122A, A8L F594S, A9R E226D, A10L V90E, A11L A229T, A11L D267N, A11L F283Y, A11L M740I, A11L N98D, A14L T17A, A15L P39H, A18L T184I, A19R A348P, A19R I249V, A19R I264T, A19R K62E, A19R K435E, A19R P76Q, A19R Q243R, A19R Q463R, A22R I313S, A24R D32N, A24R D256E, A24R L307S, A24R N100D, A25R D6V, A25R N282D, A25R R273Q, A26L K52R, A26L N71D, A26L R23C, A26L V36A, A27L A580D, A27L N443S, A27L S36T, A27L T494I, A28L I355T, A28L I370D, A28L I371D, A28L ins376II, A28L M14T, A28L Q493P, A28L Y358H, A29L H107R, A29L R74H, A31L T222A, A31L Y42S, A32L M24V, A33R L36S, A33R N120del, A33R N121del, A33R T2A, A33R Y119del, A34L P2S, A35R K67E, A35R V88A, A37R V46A, A38R D133del, A38R E136del, A38R I111V, A38R I139del, A38R ins212stop, A38R N131del, A38R N132del, A38R N135del, A38R N142del, A38R Q137del, A38R Q141del, A38R R134del, A38R T138del, A38R T143del, A38R T144del, A38R V145del, A38R V146del, A38R Y140del, A38R Y217H, A39R D106N, A39R S161L, A40L I112V, A40L Y107S, A41L G31D, A41L M111I, A41L V96I, A43R A125V, A43R M145T, A43R Y160D, A44R N21S, A45L R315C, A47R D24N, A47R L227S, A47R Y221H, A49R I139V, A51R L85M, A51R S127Y, B1R A53K, B1R F106V, B1R I50M, B1R L54N, B1R L94V, B1R N51D, B1R P48K, B1R P52I, B1R R49K, B1R V66G, B2R D177E, B2R I205T, B2R T167A, B2R T239I, B3R K300stop, B4R S227F, B4R S351L, B4R S419R, B4R V265I, B5R C506H, B5R K185R, B7R F80C, B7R F166Y, B7R I167L, B7R P50Q, B8R G100E, B9R F263L, B9R I108R, B10.5R D19del, B10.5R D21del, B10.5R D23del, B10.5R M1I, B10.5R S18del, B10.5R T20del, B10.5R T22del, B10R C120S, B11R I100V, B11R N71D, B11R Q133R, B12R K230E, B13R E134G, B14R E157D, B14R K140E, B14R L158I, B14R T156A, B14R Y99C, B15L I5M, B15L Y6H, B16R N178K, B17R C349Y, B17R G354S, B17R R733Q, B17R V621A, B17R V690A, B17R W169R, B18R A58P, B18R D57M, B18R I51L, B18R I62del, B18R I79V, B18R N61del, B18R N68S, B18R Q64del, B18R R69T, B18R S39P, B18R V26A, B18R V59S, B18R V63del, B18R Y65I, B19R A34V, B19R I142T, B19R T300A, B19R V311A, B20R I11V, B20R L21F, B21R A98D, B21R A475V, B21R A1305T, B21R D379G, B21R D1717G, B21R E1057D, B21R F3L, B21R H363R, B21R I1741M, B21R K331N, B21R L734del, B21R L1704R, B21R N209D, B21R N334I, B21R S722P, B21R S781P, B21R T928A, B21R V173I, B21R V515A, B21R V788A, C1L C279Y, C2L M160I, C2L P254A, C2L Y374S, C3L F36S, C4L T159I, C5L N68S, C5L T3A, C6R M148L, C6R T109A, C6R V63A, C7L A185T, C7L H17del, C7L V16del, C8L S95N, C9L C48R, C9L D478N, C9L E481G, C9L I232K, C11L E17V, C11L M37V, C11L R314del, C11L T263M, C15L S78P, C16L R438G, C18L C622Y, C18L K125E, C18L V323A, C19L K353E, C20.5L I26L, D1L A249T, D1L I48T, D1L L136F, D1L V4A, D2L C33Y, D2L E40del, D2L I47V, D2L S39del, D3R G112C, D3R M124R, D4L E37D, D5R K230R, D5R S219L, D5R V38I, D6L G73D, D7L A193S, D7L C304R, D7L K637E, D7L L602I, D7L M109I, D7L S258L, D7L T488A, D7L V174A, D7L V426T, D7L Y300H, D8L S32G, D9L D423A, D9L E393K, D9L I425V, D10L I47V, D10L V126I, D11L C146R, D12L N12D, D12L S113N, D13L C241Y, D13L D117E, D13L G258del, D13L M271K, D13L T80M, D18L I29V, D18L K93N, D18L T63A, D19L L205R, D19L P184H, E1R V537I, E5R D454N, E6R K256R, E6R N413S, E6R V462A, E8L A19T, E8L S124L, E11L A313T, E11L C436Y, E11L I172T, E13L E111D, E13L I514V, E13L T493M, F1L V307A, F2L A88S, F3L A17T, F3L H61N, F3L N23D, F4.5R A18Q, F4.5R A47R, F4.5R A48stop, F4.5R D16I, F4.5R D25I, F4.5R E19S, F4.5R E40K, F4.5R G64stop, F4.5R I15S, F4.5R I41stop, F4.5R ins51KL, F4.5R ins78I, F4.5R K12S, F4.5R K26R, F4.5R K30S, F4.5R M22stop, F4.5R M24W, F4.5R M28stop, F4.5R M37W, F4.5R N33I, F4.5R N42del, F4.5R Q14K, F4.5R Q32R, F4.5R Q43del, F4.5R Q49E, F4.5R R11E, F4.5R R34E, F4.5R S17V, F4.5R S20Q, F4.5R T21Q, F4.5R T27R, F4.5R T29Q, F4.5R T44del, F4.5R T50Q, F4.5R V35S, F4.5R V38stop, F4.5R Y13I, F4.5R Y52I, F4L H97N, F4L K83R, F4L K140N, F4L L222I, F5R D341E, F5R P251S, F7R H205Y, F7R Y12H, F8L A484S, F8L F108L, F8L I428T, F8L I501V, F8L L411W, F9R N56D, F9R V10I, G1L S79T, G1L T328A, G5R D303E, G7R S73N, G7R V62I, G8L I244N, G8L N196D, G9R L30S, G9R N88D, G10R I142M, G10R R175T, H3L T111I, H3L V4A, H4L A622T, H4L A630T, H4L R364S, H4L Y740H, H5R ins79EEV, H6R I77V, H7R H34R, I3L C45Y, I4L C382S, I4L D321E, I4L L521P, I4L P582H, I8R Q620R, I8R S211T, J1L L105S, J1R A189V, J1R D103N, J1R D489N, J1R E3K, J1R N264D, J1R T488I, J2L A121S, J2L F54S, J2L N313T, J2L V171del, J2R A121S, J2R F54S, J2R N313T, J2R V171del, J3L A189V, J3L D103N, J3L D489N, J3L E3K, J3L N264D, J3L T488I, J3R L105S, L1R K152Q, L1R R134H, L2R T153A, L3R I249V, L5L T12A, L6R I1070V, L6R L734S, L6R V113G, M2R I68M, M2R L75P, M4R K162E, N1R N74D, N1R S3F, N2R A20T, N3R D121E, N3R E80V, N3R S63A, N4R A249T, N4R I48T, N4R L136F, N4R V4A, O1L C144Y, O1L C415R, O2L H27P, O2L V78I, P2L D25E, P2L S11P, P2L V17I, Q1L I441V, Q1L N199D, R1R E17K, R1R I24L, R1R Y65C
58	hMpxV/Kenya/KEMRI-00107/2024|EPI_ISL_19345034|2024-07-25_5	A1L A26S, A5L L270I, A5L T63V, A5L T122A, A8L F594S, A9R E226D, A10L V90E, A11L A229T, A11L D267N, A11L F283Y, A11L M740I, A11L N98D, A14L T17A, A15L P39H, A18L T184I, A19R A348P, A19R I249V, A19R I264T, A19R K62E, A19R K435E, A19R P76Q, A19R Q243R, A19R Q463R, A22R I313S, A24R D32N, A24R D256E, A24R L307S, A24R N100D, A25R D6V, A25R N282D, A25R R273Q, A26L K52R, A26L N71D, A26L R23C, A26L V36A, A27L A580D, A27L N443S, A27L S36T, A27L T494I, A28L I355T, A28L I370D, A28L I371D, A28L ins376II, A28L M14T, A28L Q493P, A28L Y358H, A29L H107R, A29L R74H, A31L T222A, A31L Y42S, A32L M24V, A33R L36S, A33R N120del, A33R N121del, A33R T2A, A33R Y119del, A34L P2S, A35R K67E, A35R V88A, A37R V46A, A38R D133del, A38R E136del, A38R I111V, A38R I139del, A38R ins212stop, A38R N131del, A38R N132del, A38R N135del, A38R N142del, A38R Q137del, A38R Q141del, A38R R134del, A38R T138del, A38R T143del, A38R T144del, A38R V145del, A38R V146del, A38R Y140del, A38R Y217H, A39R D106N, A39R S161L, A40L I112V, A40L Y107S, A41L G31D, A41L M111I, A41L V96I, A43R A125V, A43R M145T, A43R Y160D, A44R N21S, A45L R315C, A47R D24N, A47R L227S, A47R Y221H, A49R I139V, A51R L85M, A51R S127Y, B1R A53K, B1R F106V, B1R I50M, B1R L54N, B1R L94V, B1R N51D, B1R P48K, B1R P52I, B1R R49K, B1R V66G, B2R D177E, B2R I205T, B2R T167A, B2R T239I, B3R K300stop, B4R S227F, B4R S419R, B4R V265I, B5R C506H, B5R K185R, B7R F80C, B7R F166Y, B7R I167L, B7R P50Q, B8R G100E, B9R F263L, B9R I108R, B10.5R D19del, B10.5R D21del, B10.5R D23del, B10.5R D25del, B10.5R M1I, B10.5R S18del, B10.5R T20del, B10.5R T22del, B10.5R T24del, B10R C120S, B11R I100V, B11R N71D, B11R Q133R, B12R K230E, B13R E134G, B14R E157D, B14R K140E, B14R L158I, B14R T156A, B14R Y99C, B15L I5M, B15L Y6H, B16R N178K, B17R C349Y, B17R G354S, B17R R733Q, B17R V621A, B17R V690A, B17R W169R, B18R A58P, B18R D57M, B18R I51L, B18R I62del, B18R I79V, B18R N61del, B18R N68S, B18R Q64del, B18R R69T, B18R S39P, B18R V26A, B18R V59S, B18R V63del, B18R Y65I, B19R A34V, B19R I142T, B19R T300A, B19R V311A, B20R I11V, B20R L21F, B21R A98D, B21R A475V, B21R A1305T, B21R D379G, B21R D1717G, B21R E1057D, B21R F3L, B21R H363R, B21R I1741M, B21R K331N, B21R L734del, B21R L1704R, B21R N209D, B21R N334I, B21R S722P, B21R S781P, B21R T928A, B21R V173I, B21R V515A, B21R V788A, C1L C279Y, C2L M160I, C2L P254A, C2L Y374S, C3L F36S, C4L T159I, C5L N68S, C5L T3A, C6R M148L, C6R T109A, C6R V63A, C7L A185T, C7L H17del, C7L V16del, C8L S95N, C9L C48R, C9L D478N, C9L E481G, C9L I232K, C11L E17V, C11L M37V, C11L R314del, C11L T263M, C15L S78P, C16L R438G, C18L C622Y, C18L K125E, C18L V323A, C19L K353E, C20.5L I26L, D1L A249T, D1L I48T, D1L L136F, D1L V4A, D2L C33Y, D2L E40del, D2L I47V, D2L S39del, D3R G112C, D3R M124R, D4L E37D, D5R K230R, D5R S219L, D5R V38I, D6L G73D, D7L A193S, D7L C304R, D7L K637E, D7L L602I, D7L M109I, D7L S258L, D7L T488A, D7L V174A, D7L V426T, D7L Y300H, D8L S32G, D9L D423A, D9L E393K, D9L I425V, D10L I47V, D10L V126I, D11L C146R, D12L N12D, D12L S113N, D13L C241Y, D13L D117E, D13L G258del, D13L M271K, D13L T80M, D18L I29V, D18L K93N, D18L T63A, D19L L205R, D19L P184H, E1R V537I, E5R D454N, E6R K256R, E6R N413S, E6R V462A, E8L A19T, E8L S124L, E11L A313T, E11L C436Y, E11L I172T, E13L E111D, E13L I514V, E13L T493M, F1L V307A, F2L A88S, F3L A17T, F3L H61N, F3L N23D, F4.5R A18Q, F4.5R A47R, F4.5R A48stop, F4.5R D16I, F4.5R D25I, F4.5R E19S, F4.5R E40K, F4.5R G64stop, F4.5R I15S, F4.5R I41stop, F4.5R ins51KL, F4.5R ins78I, F4.5R K12S, F4.5R K26R, F4.5R K30S, F4.5R M22stop, F4.5R M24W, F4.5R M28stop, F4.5R M37W, F4.5R N33I, F4.5R N42del, F4.5R Q14K, F4.5R Q32R, F4.5R Q43del, F4.5R Q49E, F4.5R R11E, F4.5R R34E, F4.5R S17V, F4.5R S20Q, F4.5R T21Q, F4.5R T27R, F4.5R T29Q, F4.5R T44del, F4.5R T50Q, F4.5R V35S, F4.5R V38stop, F4.5R Y13I, F4.5R Y52I, F4L H97N, F4L K83R, F4L K140N, F4L L222I, F5R D341E, F5R P251S, F7R H205Y, F7R Y12H, F8L A484S, F8L F108L, F8L I428T, F8L I501V, F8L L411W, F9R N56D, F9R V10I, G1L S79T, G1L T328A, G5R D303E, G7R S73N, G7R V62I, G8L I244N, G8L N196D, G9R L30S, G9R N88D, G10R I142M, G10R R175T, H3L T111I, H3L V4A, H4L A622T, H4L A630T, H4L R364S, H4L Y740H, H5R ins79EEV, H6R I77V, H7R H34R, I3L C45Y, I4L C382S, I4L D321E, I4L L521P, I4L P582H, I8R Q620R, I8R S211T, J1L L105S, J1R A189V, J1R D103N, J1R D489N, J1R E3K, J1R N264D, J1R T488I, J2L A121S, J2L F54S, J2L N313T, J2L V171del, J2R A121S, J2R F54S, J2R N313T, J2R V171del, J3L A189V, J3L D103N, J3L D489N, J3L E3K, J3L N264D, J3L T488I, J3R L105S, L1R K152Q, L1R R134H, L2R T153A, L3R I249V, L5L T12A, L6R I1070V, L6R L734S, L6R V113G, M2R I68M, M2R L75P, M4R K162E, N1R N74D, N1R S3F, N2R A20T, N3R D121E, N3R E80V, N3R S63A, N4R A249T, N4R I48T, N4R L136F, N4R V4A, O1L C144Y, O1L C415R, O2L H27P, O2L V78I, P2L D25E, P2L S11P, P2L V17I, Q1L I441V, Q1L N199D, R1R E17K, R1R I24L, R1R Y65C
59	hMpxV/Uganda/UVRI-MP125/2024|EPI_ISL_19867562|2024-08-18_4	A1L A26S, A5L L270I, A5L T63V, A5L T122A, A8L F594S, A9R E226D, A10L V90E, A11L A229T, A11L D267N, A11L F283Y, A11L M740I, A11L N98D, A14L T17A, A15L P39H, A18L T184I, A19R A348P, A19R I249V, A19R I264T, A19R K62E, A19R K435E, A19R P76Q, A19R Q243R, A19R Q463R, A22R I313S, A24R D32N, A24R D256E, A24R L307S, A24R N100D, A25R D6V, A25R N282D, A25R R273Q, A26L K52R, A26L N71D, A26L R23C, A26L V36A, A27L A580D, A27L N443S, A27L S36T, A27L T494I, A28L I355T, A28L I370D, A28L I371D, A28L ins376II, A28L M14T, A28L Q493P, A28L Y358H, A29L H107R, A29L R74H, A31L T222A, A31L Y42S, A32L M24V, A33R L36S, A33R N120del, A33R N121del, A33R T2A, A33R Y119del, A34L P2S, A35R K67E, A35R V88A, A37R V46A, A38R D133del, A38R E136del, A38R I111V, A38R I139del, A38R ins212stop, A38R N131del, A38R N132del, A38R N135del, A38R N142del, A38R Q137del, A38R Q141del, A38R R134del, A38R T138del, A38R T143del, A38R T144del, A38R V145del, A38R V146del, A38R Y140del, A38R Y217H, A39R D106N, A39R S161L, A40L I112V, A40L Y107S, A41L G31D, A41L M111I, A41L V96I, A43R A125V, A43R M145T, A43R Y160D, A44R N21S, A45L R315C, A47R D24N, A47R L227S, A47R Y221H, A49R I139V, A51R L85M, A51R S127Y, B1R A53K, B1R F106V, B1R I50M, B1R L54N, B1R L94V, B1R N51D, B1R P48K, B1R P52I, B1R R49K, B1R V66G, B2R D177E, B2R I205T, B2R T167A, B2R T239I, B3R K300stop, B4R S227F, B4R S419R, B4R V265I, B5R C506H, B5R K185R, B7R F80C, B7R F166Y, B7R I167L, B7R P50Q, B8R G100E, B9R F263L, B9R I108R, B10.5R ins35TD, B10.5R M1I, B10.5R S18T, B10R C120S, B11R I100V, B11R N71D, B11R Q133R, B12R K230E, B13R E134G, B14R E157D, B14R K140E, B14R L158I, B14R T156A, B14R Y99C, B15L I5M, B15L Y6H, B16R N178K, B17R C349Y, B17R G354S, B17R R733Q, B17R V621A, B17R V690A, B17R W169R, B18R A58P, B18R D57M, B18R I51L, B18R I62del, B18R I79V, B18R N61del, B18R N68S, B18R Q64del, B18R R69T, B18R S39P, B18R V26A, B18R V59S, B18R V63del, B18R Y65I, B19R A34V, B19R I142T, B19R T300A, B19R V311A, B20R I11V, B20R L21F, B21R A98D, B21R A475V, B21R A1305T, B21R D379G, B21R D1717G, B21R E1057D, B21R F3L, B21R H363R, B21R I1741M, B21R K331N, B21R L734del, B21R L1704R, B21R N209D, B21R N334I, B21R S722P, B21R S781P, B21R T928A, B21R V173I, B21R V515A, B21R V788A, C1L C279Y, C2L M160I, C2L P254A, C2L Y374S, C3L F36S, C4L T159I, C5L N68S, C5L T3A, C6R M148L, C6R T109A, C6R V63A, C7L A185T, C7L H17del, C7L V16del, C8L S95N, C9L C48R, C9L D478N, C9L E481G, C9L I232K, C11L E17V, C11L M37V, C11L R314del, C11L T263M, C15L S78P, C16L R438G, C18L C622Y, C18L K125E, C18L V323A, C19L K353E, C20.5L I26L, D1L A249T, D1L I48T, D1L L136F, D1L V4A, D2L C33Y, D2L E40del, D2L I47V, D2L S39del, D3R G112C, D3R M124R, D4L E37D, D5R K230R, D5R S219L, D5R V38I, D6L G73D, D7L A193S, D7L C304R, D7L K637E, D7L L602I, D7L M109I, D7L S258L, D7L T488A, D7L V174A, D7L V426T, D7L Y300H, D8L S32G, D9L D423A, D9L E393K, D9L I425V, D10L I47V, D10L V126I, D11L C146R, D12L N12D, D12L S113N, D13L C241Y, D13L D117E, D13L G258del, D13L M271K, D13L T80M, D18L I29V, D18L K93N, D18L T63A, D19L L205R, D19L P184H, E1R V537I, E5R D454N, E6R K256R, E6R N413S, E6R V462A, E8L A19T, E8L S124L, E11L A313T, E11L C436Y, E11L I172T, E13L E111D, E13L I514V, E13L T493M, F1L V307A, F2L A88S, F3L A17T, F3L H61N, F3L N23D, F4.5R A18Q, F4.5R A47R, F4.5R A48stop, F4.5R D16I, F4.5R D25I, F4.5R E19S, F4.5R E40K, F4.5R G64stop, F4.5R I15S, F4.5R I41stop, F4.5R ins51KL, F4.5R ins78I, F4.5R K12S, F4.5R K26R, F4.5R K30S, F4.5R M22stop, F4.5R M24W, F4.5R M28stop, F4.5R M37W, F4.5R N33I, F4.5R N42del, F4.5R Q14K, F4.5R Q32R, F4.5R Q43del, F4.5R Q49E, F4.5R R11E, F4.5R R34E, F4.5R S17V, F4.5R S20Q, F4.5R T21Q, F4.5R T27R, F4.5R T29Q, F4.5R T44del, F4.5R T50Q, F4.5R V35S, F4.5R V38stop, F4.5R Y13I, F4.5R Y52I, F4L H97N, F4L K83R, F4L K140N, F4L L222I, F5R D341E, F5R P251S, F7R H205Y, F7R Y12H, F8L A484S, F8L F108L, F8L I428T, F8L I501V, F8L L411W, F9R N56D, F9R V10I, G1L S79T, G1L T328A, G5R D303E, G7R S73N, G7R V62I, G8L I244N, G8L N196D, G9R L30S, G9R N88D, G10R I142M, G10R R175T, H3L T111I, H3L V4A, H4L A622T, H4L A630T, H4L R364S, H4L Y740H, H5R ins79EEV, H6R I77V, H7R H34R, I3L C45Y, I4L C382S, I4L D321E, I4L L521P, I4L P582H, I8R Q620R, I8R S211T, J1L L105S, J1R A189V, J1R D103N, J1R D489N, J1R E3K, J1R N264D, J1R T488I, J2L A121S, J2L F54S, J2L N313T, J2L V171del, J2R A121S, J2R F54S, J2R N313T, J2R V171del, J3L A189V, J3L D103N, J3L D489N, J3L E3K, J3L N264D, J3L T488I, J3R L105S, L1R K152Q, L1R R134H, L2R T153A, L3R I249V, L5L T12A, L6R I1070V, L6R L734S, L6R V113G, M2R I68M, M2R L75P, M4R K162E, N1R N74D, N1R S3F, N2R A20T, N3R D121E, N3R E80V, N3R S63A, N4R A249T, N4R I48T, N4R L136F, N4R V4A, O1L C144Y, O1L C415R, O2L H27P, O2L V78I, P2L D25E, P2L S11P, P2L V17I, Q1L I441V, Q1L N199D, R1R E17K, R1R I24L, R1R Y65C
60	hMpxV/USA/NY-CDC-0100/2025|EPI_ISL_19818650|2025-02_4	A1L A26S, A5L L270I, A5L T63V, A5L T122A, A8L F594S, A9R E226D, A10L V90E, A11L A229T, A11L D267N, A11L F283Y, A11L M740I, A11L N98D, A14L T17A, A15L P39H, A18L T184I, A19R A348P, A19R I249V, A19R I264T, A19R K62E, A19R K435E, A19R P76Q, A19R Q243R, A19R Q463R, A22R I313S, A24R D32N, A24R D256E, A24R L307S, A24R N100D, A25R D6V, A25R N282D, A25R R273Q, A26L K52R, A26L N71D, A26L R23C, A26L V36A, A27L A580D, A27L N443S, A27L S36T, A27L T494I, A28L I355T, A28L I370D, A28L I371D, A28L ins376II, A28L M14T, A28L Q493P, A28L Y358H, A29L H107R, A29L R74H, A31L T222A, A31L Y42S, A32L M24V, A33R L36S, A33R N120del, A33R N121del, A33R T2A, A33R Y119del, A34L P2S, A35R K67E, A35R V88A, A37R V46A, A38R D133del, A38R E136del, A38R I111V, A38R I139del, A38R ins212stop, A38R N131del, A38R N132del, A38R N135del, A38R N142del, A38R Q137del, A38R Q141del, A38R R134del, A38R T138del, A38R T143del, A38R T144del, A38R V145del, A38R V146del, A38R Y140del, A38R Y217H, A39R D106N, A39R S161L, A40L I112V, A40L Y107S, A41L G31D, A41L M111I, A41L V96I, A43R A125V, A43R M145T, A43R Y160D, A44R N21S, A45L R315C, A47R D24N, A47R L227S, A47R Y221H, A49R I139V, A51R L85M, A51R S127Y, B1R A53K, B1R F106V, B1R I50M, B1R L54N, B1R L94V, B1R N51D, B1R P48K, B1R P52I, B1R R49K, B1R V66G, B2R D177E, B2R I205T, B2R T167A, B2R T239I, B3R K300stop, B4R S227F, B4R S419R, B4R V265I, B5R C506H, B5R K185R, B7R F80C, B7R F166Y, B7R I167L, B7R P50Q, B8R G100E, B9R F263L, B9R I108R, B10.5R ins35TD, B10.5R M1I, B10.5R S18T, B10R C120S, B11R I100V, B11R N71D, B11R Q133R, B12R K230E, B13R E134G, B14R E157D, B14R K140E, B14R L158I, B14R T156A, B14R Y99C, B15L I5M, B15L Y6H, B16R N178K, B17R C349Y, B17R G354S, B17R R733Q, B17R V621A, B17R V690A, B17R W169R, B18R A58P, B18R D57M, B18R I51L, B18R I62del, B18R I79V, B18R N61del, B18R N68S, B18R Q64del, B18R R69T, B18R S39P, B18R V26A, B18R V59S, B18R V63del, B18R Y65I, B19R A34V, B19R I142T, B19R T300A, B19R V311A, B20R I11V, B20R L21F, B21R A98D, B21R A475V, B21R A1305T, B21R D379G, B21R D1717G, B21R E1057D, B21R F3L, B21R H363R, B21R I1741M, B21R K331N, B21R L734del, B21R L1704R, B21R N209D, B21R N334I, B21R S722P, B21R S781P, B21R T928A, B21R V173I, B21R V515A, B21R V788A, C1L C279Y, C2L M160I, C2L P254A, C2L Y374S, C3L F36S, C4L T159I, C5L N68S, C5L T3A, C6R M148L, C6R T109A, C6R V63A, C7L A185T, C7L H17del, C7L V16del, C8L S95N, C9L C48R, C9L D478N, C9L E481G, C9L I232K, C11L E17V, C11L M37V, C11L R314del, C11L T263M, C15L S78P, C16L R438G, C18L C622Y, C18L K125E, C18L V323A, C19L K353E, C20.5L I26L, D1L A249T, D1L I48T, D1L L136F, D1L V4A, D2L C33Y, D2L E40del, D2L I47V, D2L S39del, D3R G112C, D3R M124R, D4L E37D, D5R K230R, D5R S219L, D5R V38I, D6L G73D, D7L A193S, D7L C304R, D7L K637E, D7L L602I, D7L M109I, D7L S258L, D7L T488A, D7L V174A, D7L V426T, D7L Y300H, D8L S32G, D9L D423A, D9L E393K, D9L I425V, D10L I47V, D10L V126I, D11L C146R, D12L N12D, D12L S113N, D13L C241Y, D13L D117E, D13L G258del, D13L M271K, D13L T80M, D18L I29V, D18L K93N, D18L T63A, D19L L205R, D19L P184H, E1R V537I, E5R D454N, E6R K256R, E6R N413S, E6R V462A, E8L A19T, E8L S124L, E11L A313T, E11L C436Y, E11L I172T, E13L E111D, E13L I514V, E13L T493M, F1L V307A, F2L A88S, F3L A17T, F3L H61N, F3L N23D, F4.5R A18Q, F4.5R A47R, F4.5R A48stop, F4.5R D16I, F4.5R D25I, F4.5R E19S, F4.5R E40K, F4.5R G64stop, F4.5R I15S, F4.5R I41stop, F4.5R ins51KL, F4.5R ins78I, F4.5R K12S, F4.5R K26R, F4.5R K30S, F4.5R M22stop, F4.5R M24W, F4.5R M28stop, F4.5R M37W, F4.5R N33I, F4.5R N42del, F4.5R Q14K, F4.5R Q32R, F4.5R Q43del, F4.5R Q49E, F4.5R R11E, F4.5R R34E, F4.5R S17V, F4.5R S20Q, F4.5R T21Q, F4.5R T27R, F4.5R T29Q, F4.5R T44del, F4.5R T50Q, F4.5R V35S, F4.5R V38stop, F4.5R Y13I, F4.5R Y52I, F4L H97N, F4L K83R, F4L K140N, F4L L222I, F5R D341E, F5R P251S, F7R H205Y, F7R Y12H, F8L A484S, F8L F108L, F8L I428T, F8L I501V, F8L L411W, F9R N56D, F9R V10I, G1L S79T, G1L T328A, G5R D303E, G7R S73N, G7R V62I, G8L I244N, G8L N196D, G9R L30S, G9R N88D, G10R I142M, G10R R175T, H3L T111I, H3L V4A, H4L A622T, H4L A630T, H4L R364S, H4L Y740H, H5R ins79EEV, H6R I77V, H7R H34R, I3L C45Y, I4L C382S, I4L D321E, I4L L521P, I4L P582H, I8R Q620R, I8R S211T, J1L L105S, J1R A189V, J1R D103N, J1R D489N, J1R E3K, J1R N264D, J1R T488I, J2L A121S, J2L F54S, J2L N313T, J2L V171del, J2R A121S, J2R F54S, J2R N313T, J2R V171del, J3L A189V, J3L D103N, J3L D489N, J3L E3K, J3L N264D, J3L T488I, J3R L105S, L1R K152Q, L1R R134H, L2R T153A, L3R I249V, L5L T12A, L6R I1070V, L6R L734S, L6R V113G, M2R I68M, M2R L75P, M4R K162E, N1R N74D, N1R S3F, N2R A20T, N3R D121E, N3R E80V, N3R S63A, N4R A249T, N4R I48T, N4R L136F, N4R V4A, O1L C144Y, O1L C415R, O2L H27P, O2L V78I, P2L D25E, P2L S11P, P2L V17I, Q1L I441V, Q1L N199D, R1R E17K, R1R I24L, R1R Y65C
61	hMpxV/Uganda/UVRI-012/2024|EPI_ISL_19305614|2024-07-12_4	A1L A26S, A5L L270I, A5L T63V, A5L T122A, A8L F594S, A9R E226D, A10L V90E, A11L A229T, A11L D267N, A11L F283Y, A11L M740I, A11L N98D, A14L T17A, A15L P39H, A18L T184I, A19R A348P, A19R I249V, A19R I264T, A19R K62E, A19R K435E, A19R P76Q, A19R Q243R, A19R Q463R, A22R I313S, A24R D32N, A24R D256E, A24R L307S, A24R N100D, A25R D6V, A25R N282D, A25R R273Q, A26L K52R, A26L N71D, A26L R23C, A26L V36A, A27L A580D, A27L N443S, A27L S36T, A27L T494I, A28L D376H, A28L I355T, A28L I370M, A28L ins366DD, A28L ins371DDDDHDDDD, A28L M14T, A28L Q493P, A28L Y358H, A29L H107R, A29L R74H, A31L T222A, A31L Y42S, A32L M24V, A32L Q60del, A33R L36S, A33R N120del, A33R N121del, A33R T2A, A33R Y119del, A34L P2S, A35R K67E, A35R V88A, A37R V46A, A38R I111V, A38R ins212stopQDQstop, A38R N131I, A38R N135D, A38R N142S, A38R Q137I, A38R Q141D, A38R R134T, A38R T138H, A38R T143V, A38R T144A, A38R V146I, A38R Y217H, A39R D106N, A39R S161L, A40L I112V, A40L Y107S, A41L G31D, A41L M111I, A41L V96I, A43R A125V, A43R M145T, A43R Y160D, A44R N21S, A45L R315C, A47R D24N, A47R L227S, A47R Y221H, A49R I139V, A51R L85M, A51R S127Y, B1R A53K, B1R D120stop, B1R E126G, B1R F106V, B1R I50M, B1R L54N, B1R L94V, B1R L122S, B1R L125F, B1R N51D, B1R N119E, B1R P48K, B1R P52I, B1R Q116T, B1R R49K, B1R S127K, B1R T115N, B1R T118H, B1R V66G, B1R Y117V, B1R Y124V, B2R D177E, B2R I205T, B2R T167A, B2R T239I, B3R K300stop, B4R S227F, B4R S419R, B4R V265I, B5R C506H, B5R K185R, B7R F80C, B7R F166Y, B7R I167L, B7R P50Q, B8R G100E, B9R F263L, B9R I108R, B10.5R M1I, B10.5R S18T, B10R C120S, B11R I100V, B11R N71D, B11R Q133R, B12R K230E, B12R S274L, B13R E134G, B14R E157D, B14R K140E, B14R L158I, B14R T156A, B14R Y99C, B15L I5M, B15L Y6H, B16R N178K, B17R C349Y, B17R G354S, B17R ins731SQSQSL, B17R R733Q, B17R V621A, B17R V690A, B17R W169R, B18R A58P, B18R D57M, B18R I51L, B18R I62del, B18R I79V, B18R N61del, B18R N68S, B18R Q64del, B18R R69T, B18R S39P, B18R V26A, B18R V59S, B18R V63del, B18R Y65I, B19R A34V, B19R I142T, B19R T300A, B19R V311A, B20R I11V, B20R L21F, B21R A98D, B21R A475V, B21R A1305T, B21R D379G, B21R D1717G, B21R E1057D, B21R F3L, B21R H363R, B21R I1741M, B21R K331N, B21R L734del, B21R L1704R, B21R N209D, B21R N334I, B21R S722P, B21R S781P, B21R T928A, B21R V173I, B21R V515A, B21R V788A, C1L C279Y, C2L M160I, C2L P254A, C2L Y374S, C3L F36S, C4L T159I, C5L N68S, C5L T3A, C6R M148L, C6R T109A, C6R V63A, C7L A185T, C8L S95N, C9L C48R, C9L D478N, C9L E481G, C9L I232K, C11L E17V, C11L M37V, C11L R314del, C11L T263M, C15L S78P, C16L R438G, C18L C622Y, C18L K125E, C18L V323A, C19L K353E, C20.5L I26L, D1L A249T, D1L I48T, D1L L136F, D1L V4A, D2L C33Y, D2L E40del, D2L I47V, D2L S39del, D3R G112C, D3R M124R, D4L E37D, D5R K230R, D5R S219L, D5R V38I, D6L G73D, D7L A193S, D7L C304R, D7L K637E, D7L L602I, D7L M109I, D7L S258L, D7L T488A, D7L V174A, D7L V426T, D7L Y300H, D8L S32G, D9L D423A, D9L E393K, D9L I425V, D10L I47V, D10L V126I, D11L C146R, D12L N12D, D12L S113N, D13L C241Y, D13L D117E, D13L G258del, D13L M271K, D13L T80M, D18L I29V, D18L K93N, D18L T63A, D19L L205R, D19L P184H, E1R D546N, E1R V537I, E5R D454N, E6R K256R, E6R N413S, E6R V462A, E8L A19T, E8L S124L, E11L A313T, E11L C436Y, E11L I172T, E13L E111D, E13L I514V, E13L T493M, F1L V307A, F2L A88S, F3L A17T, F3L H61N, F3L N23D, F4.5R F62V, F4.5R G58Y, F4.5R G64D, F4.5R I66D, F4.5R ins51stopD, F4.5R ins78I, F4.5R K10E, F4.5R K56R, F4.5R K61stop, F4.5R K63N, F4.5R L55del, F4.5R L57I, F4.5R M65stop, F4.5R Y52I, F4.5R Y59K, F4L H97N, F4L K83R, F4L K140N, F4L L222I, F5R D341E, F5R P251S, F7R H205Y, F7R Y12H, F8L A484S, F8L F108L, F8L I428T, F8L I501V, F8L L411W, F9R N56D, F9R V10I, G1L S79T, G1L T328A, G5R D303E, G7R S73N, G7R V62I, G8L I244N, G8L N196D, G9R L30S, G9R N88D, G10R I142M, G10R R175T, H3L T111I, H3L V4A, H4L A622T, H4L A630T, H4L R364S, H4L Y740H, H5R ins79EEV, H6R I77V, H7R H34R, I3L C45Y, I4L C382S, I4L D321E, I4L L521P, I4L P582H, I8R Q620R, I8R S211T, J1L L105S, J1R A189V, J1R D103N, J1R D489N, J1R E3K, J1R N264D, J1R T488I, J2L A121S, J2L F54S, J2L N313T, J2L V171del, J2R A121S, J2R F54S, J2R N313T, J2R V171del, J3L A189V, J3L D103N, J3L D489N, J3L E3K, J3L N264D, J3L T488I, J3R L105S, L1R K152Q, L1R R134H, L2R T153A, L3R I249V, L5L T12A, L6R D283I, L6R I1070V, L6R L734S, L6R Q284R, L6R T285P, L6R V113G, M2R I68M, M2R L75P, M3L D259N, M4R K162E, N1R N74D, N1R S3F, N2R A20T, N3R D121E, N3R E80V, N3R S63A, N4R A249T, N4R I48T, N4R L136F, N4R V4A, O1L C144Y, O1L C415R, O2L H27P, O2L V78I, P2L D25E, P2L S11P, P2L V17I, Q1L I441V, Q1L N199D, R1R E17K, R1R I24L, R1R Y65C
62	hMpxV/Uganda/UVRI-MP512/2024|EPI_ISL_19587237|2024-09-24_4	A1L A26S, A5L L270I, A5L T63V, A5L T122A, A8L F594S, A9R E226D, A10L V90E, A11L A229T, A11L D267N, A11L F283Y, A11L M740I, A11L N98D, A14L T17A, A15L P39H, A18L T184I, A19R A348P, A19R I249V, A19R I264T, A19R K62E, A19R K435E, A19R P76Q, A19R Q243R, A19R Q463R, A22R I313S, A24R D32N, A24R D256E, A24R L307S, A24R N100D, A25R D6V, A25R N282D, A25R R273Q, A26L K52R, A26L N71D, A26L R23C, A26L V36A, A27L A580D, A27L N443S, A27L S36T, A27L T494I, A28L I355T, A28L ins366DD, A28L ins371DDDDDDDDD, A28L M14T, A28L Q493P, A28L Y358H, A29L H107R, A29L R74H, A31L T222A, A31L Y42S, A32L M24V, A32L Q60del, A33R L36S, A33R N120del, A33R N121del, A33R T2A, A33R Y119del, A34L P2S, A35R K67E, A35R V88A, A37R V46A, A38R I111V, A38R ins212stopQstopQstop, A38R N131I, A38R V146I, A38R Y217H, A39R D106N, A39R S161L, A40L I112V, A40L Y107S, A41L G31D, A41L M111I, A41L V96I, A43R A125V, A43R M145T, A43R Y160D, A44R N21S, A45L R315C, A47R D24N, A47R L227S, A47R Y221H, A49R I139V, A51R L85M, A51R S127Y, B1R A53K, B1R D120stop, B1R E126G, B1R F106V, B1R I50M, B1R L54N, B1R L94V, B1R L122S, B1R L125F, B1R N51D, B1R N119E, B1R P48K, B1R P52I, B1R Q116T, B1R R49K, B1R S127K, B1R T115N, B1R T118H, B1R V66G, B1R Y117V, B1R Y124V, B2R D177E, B2R I205T, B2R T167A, B2R T239I, B3R K300stop, B4R S227F, B4R S419R, B4R V265I, B5R C506H, B5R K185R, B7R F80C, B7R F166Y, B7R I167L, B7R P50Q, B8R G100E, B9R F263L, B9R I108R, B10.5R I43L, B10.5R M1I, B10.5R S18T, B10R C120S, B11R I100V, B11R N71D, B11R Q133R, B12R K230E, B13R E134G, B14R E157D, B14R K140E, B14R L158I, B14R T156A, B14R Y99C, B15L I5M, B15L Y6H, B16R N178K, B17R C349Y, B17R G354S, B17R ins731SQSQSP, B17R R733Q, B17R V621A, B17R V690A, B17R W169R, B18R A58P, B18R D57M, B18R I51L, B18R I62del, B18R I79V, B18R N61del, B18R N68S, B18R Q64del, B18R R69T, B18R S39P, B18R V26A, B18R V59S, B18R V63del, B18R Y65I, B19R A34V, B19R I142T, B19R T300A, B19R V311A, B20R I11V, B20R L21F, B21R A98D, B21R A475V, B21R A1305T, B21R D379G, B21R D1717G, B21R E1057D, B21R F3L, B21R H363R, B21R I1741M, B21R K331N, B21R L734del, B21R L1704R, B21R N209D, B21R N334I, B21R S722P, B21R S781P, B21R T928A, B21R V173I, B21R V515A, B21R V788A, C1L C279Y, C2L M160I, C2L P254A, C2L Y374S, C3L F36S, C4L T159I, C5L N68S, C5L T3A, C6R M148L, C6R T109A, C6R V63A, C7L A185T, C8L S95N, C9L C48R, C9L D478N, C9L E481G, C9L I232K, C11L E17V, C11L M37V, C11L R314del, C11L T263M, C15L S78P, C16L R438G, C18L C622Y, C18L K125E, C18L V323A, C19L K353E, C20.5L I26L, D1L A249T, D1L I48T, D1L L136F, D1L V4A, D2L C33Y, D2L E40del, D2L I47V, D2L S39del, D3R G112C, D3R M124R, D4L E37D, D5R K230R, D5R S219L, D5R V38I, D6L G73D, D7L A193S, D7L C304R, D7L K637E, D7L L602I, D7L M109I, D7L S258L, D7L T488A, D7L V174A, D7L V426T, D7L Y300H, D8L S32G, D9L D423A, D9L E393K, D9L I425V, D10L I47V, D10L V126I, D11L C146R, D12L N12D, D12L S113N, D13L C241Y, D13L D117E, D13L G258del, D13L M271K, D13L T80M, D18L I29V, D18L K93N, D18L T63A, D19L L205R, D19L P184H, E1R V537I, E5R D454N, E6R K256R, E6R N413S, E6R V462A, E8L A19T, E8L S124L, E11L A313T, E11L C436Y, E11L I172T, E13L E111D, E13L I514V, E13L T493M, F1L V307A, F2L A88S, F3L A17T, F3L H61N, F3L N23D, F4.5R F62V, F4.5R G58Y, F4.5R G64D, F4.5R I66D, F4.5R ins51stopD, F4.5R ins78I, F4.5R K10E, F4.5R K56R, F4.5R K61stop, F4.5R K63N, F4.5R L55del, F4.5R L57I, F4.5R M65stop, F4.5R Y52I, F4.5R Y59K, F4L H97N, F4L K83R, F4L K140N, F4L L222I, F5R D341E, F5R P251S, F7R H205Y, F7R Y12H, F8L A484S, F8L F108L, F8L I428T, F8L I501V, F8L L411W, F9R N56D, F9R V10I, G1L S79T, G1L T328A, G5R D303E, G7R S73N, G7R V62I, G8L I244N, G8L N196D, G9R L30S, G9R N88D, G10R I142M, G10R R175T, H3L T111I, H3L V4A, H4L A622T, H4L A630T, H4L R364S, H4L Y740H, H5R ins79EEV, H6R I77V, H7R H34R, I3L C45Y, I4L C382S, I4L D321E, I4L L521P, I4L P582H, I8R Q620R, I8R S211T, J1L L105S, J1R A189V, J1R D103N, J1R D489N, J1R E3K, J1R N264D, J1R T488I, J2L A121S, J2L F54S, J2L N313T, J2L V171del, J2R A121S, J2R F54S, J2R N313T, J2R V171del, J3L A189V, J3L D103N, J3L D489N, J3L E3K, J3L N264D, J3L T488I, J3R L105S, L1R K152Q, L1R R134H, L2R T153A, L3R I249V, L5L T12A, L6R D283I, L6R I1070V, L6R L734S, L6R Q284R, L6R T285P, L6R V113G, M2R I68M, M2R L75P, M4R K162E, N1R N74D, N1R S3F, N2R A20T, N3R D121E, N3R E80V, N3R S63A, N4R A249T, N4R I48T, N4R L136F, N4R V4A, O1L C144Y, O1L C415R, O2L H27P, O2L V78I, P2L D25E, P2L S11P, P2L V17I, Q1L I441V, Q1L N199D, R1R E17K, R1R I24L, R1R Y65C
63	hMpxV/Uganda/UVRI-MP783/2024|EPI_ISL_19693768|2024-10-30_4	A1L A26S, A5L L270I, A5L T63V, A5L T122A, A8L F594S, A9R E226D, A10L V90E, A11L A229T, A11L D267N, A11L F283Y, A11L M740I, A11L N98D, A14L T17A, A15L P39H, A18L T184I, A19R A348P, A19R I249V, A19R I264T, A19R K62E, A19R K435E, A19R P76Q, A19R Q243R, A19R Q463R, A22R I313S, A24R D32N, A24R D256E, A24R L307S, A24R N100D, A25R D6V, A25R N282D, A25R R273Q, A26L K52R, A26L N71D, A26L R23C, A26L V36A, A27L A580D, A27L N443S, A27L S36T, A27L T494I, A28L I355T, A28L ins366DD, A28L ins371DDDDDDDDD, A28L M14T, A28L Q493P, A28L Y358H, A29L H107R, A29L R74H, A31L T222A, A31L Y42S, A32L M24V, A32L Q60del, A33R L36S, A33R N120del, A33R N121del, A33R T2A, A33R Y119del, A34L P2S, A35R K67E, A35R V88A, A37R V46A, A38R I111V, A38R ins212stopQXQstop, A38R N131I, A38R Y217H, A39R D106N, A39R S161L, A40L I112V, A40L Y107S, A41L G31D, A41L M111I, A41L V96I, A43R A125V, A43R M145T, A43R Y160D, A44R N21S, A45L R315C, A47R D24N, A47R L227S, A47R Y221H, A49R I139V, A51R L85M, A51R S127Y, B1R A53K, B1R D120stop, B1R E126G, B1R F106V, B1R I50M, B1R L54N, B1R L94V, B1R L122S, B1R L125F, B1R N51D, B1R N119E, B1R P48K, B1R P52I, B1R Q116T, B1R R49K, B1R S127K, B1R T115N, B1R T118H, B1R V66G, B1R Y117V, B1R Y124V, B2R D177E, B2R I205T, B2R T167A, B2R T239I, B3R K300stop, B4R S227F, B4R S419R, B4R V265I, B5R C506H, B5R K185R, B7R F80C, B7R F166Y, B7R I167L, B7R P50Q, B8R G100E, B9R F263L, B9R I108R, B10.5R I43L, B10.5R M1I, B10.5R S18T, B10R C120S, B11R I100V, B11R N71D, B11R Q133R, B12R K230E, B13R E134G, B14R E157D, B14R K140E, B14R L158I, B14R T156A, B14R Y99C, B15L I5M, B15L Y6H, B16R N178K, B17R C349Y, B17R G354S, B17R ins731SQSQSX, B17R R733Q, B17R V621A, B17R V690A, B17R W169R, B18R A58P, B18R D57M, B18R I51L, B18R I62del, B18R I79V, B18R N61del, B18R N68S, B18R Q64del, B18R R69T, B18R S39P, B18R V26A, B18R V59S, B18R V63del, B18R Y65I, B19R A34V, B19R I142T, B19R T300A, B19R V311A, B20R I11V, B20R L21F, B21R A98D, B21R A475V, B21R A1305T, B21R D379G, B21R D1717G, B21R E1057D, B21R F3L, B21R H363R, B21R I1741M, B21R K331N, B21R L734del, B21R L1704R, B21R N209D, B21R N334I, B21R S722P, B21R S781P, B21R T928A, B21R V173I, B21R V515A, B21R V788A, C1L C279Y, C2L M160I, C2L P254A, C2L Y374S, C3L F36S, C4L T159I, C5L N68S, C5L T3A, C6R M148L, C6R T109A, C6R V63A, C7L A185T, C8L S95N, C9L C48R, C9L D478N, C9L E481G, C9L I232K, C11L E17V, C11L M37V, C11L R314del, C11L T263M, C15L S78P, C16L R438G, C18L C622Y, C18L K125E, C18L V323A, C19L K353E, C20.5L I26L, D1L A249T, D1L I48T, D1L L136F, D1L V4A, D2L C33Y, D2L E40del, D2L I47V, D2L S39del, D3R G112C, D3R M124R, D4L E37D, D5R K230R, D5R S219L, D5R V38I, D6L G73D, D7L A193S, D7L C304R, D7L K637E, D7L L602I, D7L M109I, D7L S258L, D7L T488A, D7L V174A, D7L V426T, D7L Y300H, D8L S32G, D9L D423A, D9L E393K, D9L I425V, D10L I47V, D10L V126I, D11L C146R, D12L N12D, D12L S113N, D13L C241Y, D13L D117E, D13L G258del, D13L M271K, D13L T80M, D18L I29V, D18L K93N, D18L T63A, D19L L205R, D19L P184H, E1R V537I, E5R D454N, E6R K256R, E6R N413S, E6R V462A, E8L A19T, E8L S124L, E11L A313T, E11L C436Y, E11L I172T, E13L E111D, E13L I514V, E13L T493M, F1L V307A, F2L A88S, F3L A17T, F3L H61N, F3L N23D, F4.5R F62V, F4.5R G58Y, F4.5R G64D, F4.5R I66D, F4.5R ins51stopD, F4.5R ins78I, F4.5R K10E, F4.5R K56R, F4.5R K61stop, F4.5R K63N, F4.5R L55del, F4.5R L57I, F4.5R M65stop, F4.5R Y52I, F4.5R Y59K, F4L H97N, F4L K83R, F4L K140N, F4L L222I, F5R D341E, F5R P251S, F7R H205Y, F7R Y12H, F8L A484S, F8L F108L, F8L I428T, F8L I501V, F8L L411W, F9R N56D, F9R V10I, G1L S79T, G1L T328A, G5R D303E, G7R S73N, G7R V62I, G8L I244N, G8L N196D, G9R L30S, G9R N88D, G10R I142M, G10R R175T, H3L T111I, H3L V4A, H4L A622T, H4L A630T, H4L R364S, H4L Y740H, H5R ins79EEV, H6R I77V, H7R H34R, I3L C45Y, I4L C382S, I4L D321E, I4L L521P, I4L P582H, I8R Q620R, I8R S211T, J1L L105S, J1R A189V, J1R D103N, J1R D489N, J1R E3K, J1R N264D, J1R T488I, J2L A121S, J2L F54S, J2L N313T, J2L V171del, J2R A121S, J2R F54S, J2R N313T, J2R V171del, J3L A189V, J3L D103N, J3L D489N, J3L E3K, J3L N264D, J3L T488I, J3R L105S, L1R K152Q, L1R R134H, L2R T153A, L3R I249V, L5L T12A, L6R D283I, L6R I1070V, L6R L734S, L6R Q284R, L6R T285P, L6R V113G, M2R I68M, M2R L75P, M4R K162E, N1R N74D, N1R S3F, N2R A20T, N3R D121E, N3R E80V, N3R S63A, N4R A249T, N4R I48T, N4R L136F, N4R V4A, O1L C144Y, O1L C415R, O2L H27P, O2L V78I, P2L D25E, P2L S11P, P2L V17I, Q1L I441V, Q1L N199D, R1R E17K, R1R I24L, R1R Y65C
64	hMpxV/Germany/un-RKI-1216/2025|EPI_ISL_19785218|2025-01_4	A1L A26S, A5L L270I, A5L T63V, A5L T122A, A8L F594S, A9R E226D, A10L V90E, A11L A229T, A11L D267N, A11L F283Y, A11L M740I, A11L N98D, A14L T17A, A15L P39H, A18L T184I, A19R A348P, A19R I249V, A19R I264T, A19R K62E, A19R K435E, A19R P76Q, A19R Q243R, A19R Q463R, A21L D96N, A22R I313S, A24R D32N, A24R D256E, A24R L307S, A24R N100D, A25R D6V, A25R N282D, A25R R273Q, A26L K52R, A26L N71D, A26L R23C, A26L V36A, A27L A580D, A27L N443S, A27L S36T, A27L T494I, A28L I355T, A28L I370D, A28L I371D, A28L ins376II, A28L M14T, A28L Q493P, A28L Y358H, A29L H107R, A29L R74H, A31L T222A, A31L Y42S, A32L M24V, A33R L36S, A33R N120del, A33R N121del, A33R T2A, A33R Y119del, A34L P2S, A35R K67E, A35R V88A, A37R V46A, A38R D133del, A38R E136del, A38R I111V, A38R I139del, A38R ins212stop, A38R N131del, A38R N132del, A38R N135del, A38R N142del, A38R Q137del, A38R Q141del, A38R R134del, A38R T138del, A38R T143del, A38R T144del, A38R V145del, A38R V146del, A38R Y140del, A38R Y217H, A39R D106N, A39R S161L, A40L I112V, A40L Y107S, A41L G31D, A41L M111I, A41L V96I, A43R A125V, A43R M145T, A43R Y160D, A44R N21S, A45L R315C, A47R A189T, A47R D24N, A47R L227S, A49R I139V, A51R L85M, A51R S127Y, B1R A53K, B1R F106V, B1R I50M, B1R L54N, B1R L94V, B1R N51D, B1R P48K, B1R P52I, B1R R49K, B1R V66G, B2R D177E, B2R I205T, B2R T167A, B2R T239I, B3R K300stop, B4R S227F, B4R S419R, B4R V265I, B5R C506H, B5R K185R, B7R F80C, B7R F166Y, B7R I167L, B7R P50Q, B8R G100E, B9R F263L, B9R I108R, B10.5R ins26DTDTDTDTDTDTDTDTDT, B10.5R M1I, B10.5R S18T, B10R C120S, B11R I100V, B11R N71D, B11R Q133R, B12R K230E, B13R E134G, B14R E157D, B14R K140E, B14R L158I, B14R T156A, B14R Y99C, B15L I5M, B15L Y6H, B16R N178K, B17R C349Y, B17R G354S, B17R R733Q, B17R S249F, B17R V621A, B17R V690A, B17R W169R, B18R A58P, B18R D57M, B18R I51L, B18R I62del, B18R I79V, B18R N61del, B18R N68S, B18R Q64del, B18R R69T, B18R S39P, B18R V26A, B18R V59S, B18R V63del, B18R Y65I, B19R A34V, B19R I142T, B19R T300A, B19R V311A, B20R I11V, B20R L21F, B21R A98D, B21R A475V, B21R A1305T, B21R D379G, B21R D1717G, B21R F3L, B21R H363R, B21R I1741M, B21R K331N, B21R L734del, B21R L1704R, B21R N209D, B21R N334I, B21R S722P, B21R S781P, B21R T928A, B21R V173I, B21R V515A, B21R V788A, C1L C279Y, C2L M160I, C2L P254A, C2L Y374S, C3L F36S, C4L T159I, C5L N68S, C5L T3A, C6R M148L, C6R T109A, C6R V63A, C7L A185T, C7L H17del, C7L V16del, C8L S95N, C9L C48R, C9L D478N, C9L E481G, C9L I232K, C11L E17V, C11L M37V, C11L R314del, C11L T263M, C15L S78P, C16L R438G, C18L C622Y, C18L K125E, C18L V323A, C19L K353E, C20.5L I26L, D1L A249T, D1L I48T, D1L L136F, D1L V4A, D2L C33Y, D2L E40del, D2L I47V, D2L S39del, D3R G112C, D3R M124R, D4L E37D, D5R K230R, D5R S219L, D5R V38I, D6L G73D, D7L A193S, D7L C304R, D7L K637E, D7L L602I, D7L M109I, D7L S258L, D7L T488A, D7L V174A, D7L V426T, D7L Y300H, D8L S32G, D9L D423A, D9L E393K, D9L I425V, D10L I47V, D10L V126I, D11L C146R, D12L N12D, D12L S113N, D13L C241Y, D13L D117E, D13L G258del, D13L M271K, D13L T80M, D18L I29V, D18L K93N, D18L T63A, D19L D60Y, D19L L205R, D19L P184H, E1R V537I, E5R D454N, E5R V452I, E6R K256R, E6R N413S, E6R V462A, E8L A19T, E8L S124L, E11L A313T, E11L C436Y, E11L I172T, E13L E111D, E13L I514V, E13L T493M, F1L V307A, F2L A88S, F3L A17T, F3L H61N, F3L N23D, F4.5R A18Q, F4.5R A47R, F4.5R A48stop, F4.5R D16I, F4.5R D25I, F4.5R E19S, F4.5R E40K, F4.5R G64stop, F4.5R I15S, F4.5R I41stop, F4.5R ins51KL, F4.5R ins78I, F4.5R K12S, F4.5R K26R, F4.5R K30S, F4.5R M22stop, F4.5R M24W, F4.5R M28stop, F4.5R M37W, F4.5R N33I, F4.5R N42del, F4.5R Q14K, F4.5R Q32R, F4.5R Q43del, F4.5R Q49E, F4.5R R11E, F4.5R R34E, F4.5R S17V, F4.5R S20Q, F4.5R T21Q, F4.5R T27R, F4.5R T29Q, F4.5R T44del, F4.5R T50Q, F4.5R V35S, F4.5R V38stop, F4.5R Y13I, F4.5R Y52I, F4L H97N, F4L K83R, F4L K140N, F4L L222I, F5R D341E, F5R P251S, F7R H205Y, F7R Y12H, F8L A484S, F8L F108L, F8L I428T, F8L I501V, F8L L411W, F9R N56D, F9R V10I, G1L S79T, G1L T328A, G5R D303E, G7R S73N, G7R V62I, G8L I244N, G8L N196D, G9R L30S, G9R N88D, G10R I142M, G10R R175T, H3L T111I, H3L V4A, H4L A622T, H4L A630T, H4L R364S, H4L Y740H, H5R ins79EEV, H6R I77V, H7R H34R, I3L C45Y, I4L C382S, I4L D321E, I4L L521P, I4L P582H, I8R Q620R, I8R S211T, J1L L105S, J1R A189V, J1R D489N, J1R E3K, J1R N264D, J1R T488I, J2L A121S, J2L F54S, J2L N313T, J2L V171del, J2R A121S, J2R F54S, J2R N313T, J2R V171del, J3L A189V, J3L D489N, J3L E3K, J3L N264D, J3L T488I, J3R L105S, L1R K152Q, L1R R134H, L2R T153A, L3R I249V, L5L T12A, L6R I1070V, L6R L734S, L6R V113G, M2R I68M, M2R L75P, M4R K162E, N1R N74D, N1R S3F, N2R A20T, N3R E80V, N3R E125D, N3R G120D, N3R I126E, N3R N119K, N3R S63A, N3R T124del, N3R Y123del, N4R A249T, N4R I48T, N4R L136F, N4R V4A, O1L C144Y, O2L H27P, O2L V78I, P2L D25E, P2L S11P, P2L V17I, Q1L I441V, Q1L N199D, R1R E17K, R1R I24L, R1R Y65C
65	hMpxV/Germany/un-RKI-1351/2025|EPI_ISL_19887806|2025-04_1	A1L A26S, A5L L270I, A5L T63V, A5L T122A, A8L F594S, A9R E226D, A10L V90E, A11L A229T, A11L D267N, A11L F283Y, A11L M740I, A11L N98D, A14L T17A, A15L P39H, A18L T184I, A19R A348P, A19R I249V, A19R I264T, A19R K62E, A19R K435E, A19R P76Q, A19R Q243R, A19R Q463R, A22R I313S, A24R D32N, A24R D256E, A24R L307S, A24R N100D, A25R D6V, A25R N282D, A25R R273Q, A26L K52R, A26L N71D, A26L R23C, A26L V36A, A27L A580D, A27L N443S, A27L S36T, A27L T494I, A28L I355T, A28L I370D, A28L I371D, A28L ins376DII, A28L M14T, A28L Q493P, A28L Y358H, A29L H107R, A29L R74H, A31L T222A, A31L Y42S, A32L M24V, A33R L36S, A33R N120del, A33R N121del, A33R T2A, A33R Y119del, A34L P2S, A35R K67E, A35R V88A, A37R V46A, A38R D133del, A38R E136del, A38R I111V, A38R I139del, A38R ins212stop, A38R N131del, A38R N132del, A38R N135del, A38R N142del, A38R Q137del, A38R Q141del, A38R R134del, A38R T138del, A38R T143del, A38R T144del, A38R V145del, A38R V146del, A38R Y140del, A38R Y217H, A39R D106N, A39R S161L, A40L I112V, A40L Y107S, A41L G31D, A41L M111I, A41L V96I, A43R A125V, A43R M145T, A43R Y160D, A44R N21S, A45L R315C, A47R A189T, A47R D24N, A47R L227S, A47R Y221H, A49R I139V, A51R L85M, A51R S127Y, B1R A53K, B1R F106V, B1R I50M, B1R L54N, B1R L94V, B1R N51D, B1R P48K, B1R P52I, B1R R49K, B1R V66G, B2R D177E, B2R I205T, B2R T167A, B2R T239I, B3R K300stop, B4R S227F, B4R S419R, B4R V265I, B5R C506H, B5R K185R, B7R F80C, B7R F166Y, B7R I167L, B7R P50Q, B8R G100E, B9R F263L, B9R I108R, B10R C120S, B11R I100V, B11R N71D, B11R Q133R, B12R K230E, B13R E134G, B14R E157D, B14R K140E, B14R L158I, B14R T156A, B14R Y99C, B15L I5M, B15L Y6H, B16R N178K, B17R C349Y, B17R G354S, B17R R733Q, B17R V621A, B17R V690A, B17R W169R, B18R A58P, B18R D57M, B18R I51L, B18R I62del, B18R I79V, B18R N61del, B18R N68S, B18R Q64del, B18R R69T, B18R S39P, B18R V26A, B18R V59S, B18R V63del, B18R Y65I, B19R A34V, B19R I142T, B19R T300A, B19R V311A, B20R I11V, B20R L21F, B21R A98D, B21R A475V, B21R A1305T, B21R D379G, B21R D1717G, B21R E1057D, B21R F3L, B21R H363R, B21R I1741M, B21R K331N, B21R L734del, B21R L1704R, B21R N209D, B21R N334I, B21R S722P, B21R S781P, B21R T928A, B21R V173I, B21R V515A, B21R V788A, C1L C279Y, C2L M160I, C2L P254A, C2L Y374S, C3L F36S, C4L T159I, C5L N68S, C5L T3A, C6R M148L, C6R T109A, C6R V63A, C7L A185T, C7L H17del, C7L V16del, C8L S95N, C9L C48R, C9L D478N, C9L E481G, C9L I232K, C11L E17V, C11L M37V, C11L R314del, C11L T263M, C15L S78P, C16L R438G, C18L C622Y, C18L K125E, C18L V323A, C19L K353E, C20.5L I26L, D1L A249T, D1L I48T, D1L L136F, D1L V4A, D2L C33Y, D2L E40del, D2L I47V, D2L S39del, D3R G112C, D3R M124R, D4L E37D, D5R K230R, D5R S219L, D5R V38I, D6L G73D, D7L A193S, D7L C304R, D7L K637E, D7L L602I, D7L M109I, D7L S258L, D7L T488A, D7L V174A, D7L V426T, D7L Y300H, D8L S32G, D9L D423A, D9L E393K, D9L I425V, D10L I47V, D10L V126I, D11L C146R, D12L N12D, D12L S113N, D13L C241Y, D13L D117E, D13L G258del, D13L M271K, D13L T80M, D18L I29V, D18L K93N, D18L T63A, D19L L205R, D19L P184H, E1R P355S, E1R V537I, E5R D454N, E6R K256R, E6R N413S, E6R V462A, E8L A19T, E8L S124L, E11L A313T, E11L C436Y, E11L I172T, E13L E111D, E13L I514V, E13L T493M, F1L V307A, F2L A88S, F3L A17T, F3L H61N, F3L N23D, F4.5R A18Q, F4.5R A47R, F4.5R A48stop, F4.5R D16I, F4.5R D25I, F4.5R E19S, F4.5R E40K, F4.5R G64stop, F4.5R I15S, F4.5R I41stop, F4.5R ins51KL, F4.5R ins78I, F4.5R K12S, F4.5R K26R, F4.5R K30S, F4.5R M22stop, F4.5R M24W, F4.5R M28stop, F4.5R M37W, F4.5R N33I, F4.5R N42del, F4.5R Q14K, F4.5R Q32R, F4.5R Q43del, F4.5R Q49E, F4.5R R11E, F4.5R R34E, F4.5R S17V, F4.5R S20Q, F4.5R T21Q, F4.5R T27R, F4.5R T29Q, F4.5R T44del, F4.5R T50Q, F4.5R V35S, F4.5R V38stop, F4.5R Y13I, F4.5R Y52I, F4L H97N, F4L K83R, F4L K140N, F4L L222I, F5R D341E, F5R P251S, F7R H205Y, F7R Y12H, F8L A484S, F8L F108L, F8L I428T, F8L I501V, F8L L411W, F9R N56D, F9R V10I, G1L S79T, G1L T328A, G4L D98N, G5R D303E, G7R S73N, G7R V62I, G8L I244N, G8L N196D, G9R L30S, G9R N88D, G10R I142M, G10R R175T, H3L T111I, H3L V4A, H4L A622T, H4L A630T, H4L R364S, H4L Y740H, H5R ins79EEV, H6R I77V, H7R H34R, I3L C45Y, I4L C382S, I4L D321E, I4L L521P, I4L P582H, I8R Q620R, I8R S211T, J1R A189V, J1R D489N, J1R E3K, J1R N264D, J1R T488I, J2L A121S, J2L F54S, J2L N313T, J2L V171del, J2R A121S, J2R F54S, J2R N313T, J2R V171del, J3L A189V, J3L D489N, J3L E3K, J3L N264D, J3L T488I, L1R K152Q, L1R R134H, L2R T153A, L3R I249V, L5L T12A, L6R I1070V, L6R L734S, L6R V113G, M2R I68M, M2R L75P, M4R K162E, N1R N74D, N1R S3F, N2R A20T, N3R E80V, N3R E125D, N3R G120D, N3R I126E, N3R N119K, N3R S63A, N3R T124del, N3R Y123del, N4R A249T, N4R I48T, N4R L136F, N4R V4A, O1L C144Y, O1L C415R, O2L H27P, O2L V78I, P2L D25E, P2L S11P, P2L V17I, Q1L I441V, Q1L N199D, R1R E17K, R1R I24L, R1R Y65C
66	hMpxV/Germany/un-RKI-1349/2025|EPI_ISL_19887833|2025-04_1	A1L A26S, A5L L270I, A5L T63V, A5L T122A, A8L F594S, A9R E226D, A10L V90E, A11L A229T, A11L D267N, A11L F283Y, A11L M740I, A11L N98D, A14L T17A, A15L P39H, A18L T184I, A19R A348P, A19R I249V, A19R I264T, A19R K62E, A19R K435E, A19R P76Q, A19R Q243R, A19R Q463R, A22R I313S, A24R D32N, A24R D256E, A24R L307S, A24R N100D, A25R D6V, A25R N282D, A25R R273Q, A26L K52R, A26L N71D, A26L R23C, A26L V36A, A27L A580D, A27L N443S, A27L S36T, A27L T494I, A28L I355T, A28L I370D, A28L I371D, A28L ins376DII, A28L M14T, A28L Q493P, A28L Y358H, A29L H107R, A29L R74H, A31L T222A, A31L Y42S, A32L M24V, A33R L36S, A33R N120del, A33R N121del, A33R T2A, A33R Y119del, A34L P2S, A35R K67E, A35R V88A, A37R V46A, A38R D133del, A38R E136del, A38R I111V, A38R I139del, A38R ins212stop, A38R N131del, A38R N132del, A38R N135del, A38R N142del, A38R Q137del, A38R Q141del, A38R R134del, A38R T138del, A38R T143del, A38R T144del, A38R V145del, A38R V146del, A38R Y140del, A38R Y217H, A39R D106N, A39R S161L, A40L I112V, A40L Y107S, A41L G31D, A41L M111I, A41L V96I, A43R A125V, A43R M145T, A43R Y160D, A44R N21S, A45L R315C, A47R A189T, A47R D24N, A47R L227S, A47R Y221H, A49R I139V, A51R L85M, A51R S127Y, B1R A53K, B1R F106V, B1R I50M, B1R L54N, B1R L94V, B1R N51D, B1R P48K, B1R P52I, B1R R49K, B1R V66G, B2R D177E, B2R I205T, B2R T167A, B2R T239I, B3R K300stop, B4R S227F, B4R S419R, B4R V265I, B5R C506H, B5R K185R, B7R F80C, B7R F166Y, B7R I167L, B7R P50Q, B8R G100E, B9R F263L, B9R I108R, B10R C120S, B11R I100V, B11R N71D, B11R Q133R, B12R K230E, B13R E134G, B14R E157D, B14R K140E, B14R L158I, B14R T156A, B14R Y99C, B15L I5M, B15L Y6H, B16R N178K, B17R C349Y, B17R G354S, B17R R733Q, B17R V621A, B17R V690A, B17R W169R, B18R A58P, B18R D57M, B18R I51L, B18R I62del, B18R I79V, B18R N61del, B18R N68S, B18R Q64del, B18R R69T, B18R S39P, B18R V26A, B18R V59S, B18R V63del, B18R Y65I, B19R A34V, B19R I142T, B19R T300A, B19R V311A, B20R I11V, B20R L21F, B21R A98D, B21R A475V, B21R A1305T, B21R D379G, B21R D1717G, B21R E1057D, B21R F3L, B21R H363R, B21R I1741M, B21R K331N, B21R L734del, B21R L1704R, B21R N209D, B21R N334I, B21R S722P, B21R S781P, B21R T928A, B21R V173I, B21R V515A, B21R V788A, C1L C279Y, C2L M160I, C2L P254A, C2L Y374S, C3L F36S, C4L T159I, C5L N68S, C5L T3A, C6R M148L, C6R T109A, C6R V63A, C7L A185T, C7L H17del, C7L V16del, C8L S95N, C9L C48R, C9L D478N, C9L E481G, C9L I232K, C11L E17V, C11L M37V, C11L R314del, C11L T263M, C15L S78P, C16L R438G, C18L C622Y, C18L K125E, C18L V323A, C19L K353E, C20.5L I26L, D1L A249T, D1L I48T, D1L L136F, D1L V4A, D2L C33Y, D2L E40del, D2L I47V, D2L S39del, D3R G112C, D3R M124R, D4L E37D, D5R K230R, D5R S219L, D5R V38I, D6L G73D, D7L A193S, D7L C304R, D7L K637E, D7L L602I, D7L M109I, D7L S258L, D7L T488A, D7L V174A, D7L V426T, D7L Y300H, D8L S32G, D9L D423A, D9L E393K, D9L I425V, D10L I47V, D10L V126I, D11L C146R, D12L N12D, D12L S113N, D13L C241Y, D13L D117E, D13L G258del, D13L M271K, D13L T80M, D18L I29V, D18L K93N, D18L T63A, D19L L205R, D19L P184H, E1R P355S, E1R V537I, E5R D454N, E6R K256R, E6R N413S, E6R V462A, E8L A19T, E8L S124L, E11L A313T, E11L C436Y, E11L I172T, E13L E111D, E13L I514V, E13L T493M, F1L V307A, F2L A88S, F3L A17T, F3L H61N, F3L N23D, F4.5R A18Q, F4.5R A47R, F4.5R A48stop, F4.5R D16I, F4.5R D25I, F4.5R E19S, F4.5R E40K, F4.5R G64stop, F4.5R I15S, F4.5R I41stop, F4.5R ins51KL, F4.5R ins78I, F4.5R K12S, F4.5R K26R, F4.5R K30S, F4.5R M22stop, F4.5R M24W, F4.5R M28stop, F4.5R M37W, F4.5R N33I, F4.5R N42del, F4.5R Q14K, F4.5R Q32R, F4.5R Q43del, F4.5R Q49E, F4.5R R11E, F4.5R R34E, F4.5R S17V, F4.5R S20Q, F4.5R T21Q, F4.5R T27R, F4.5R T29Q, F4.5R T44del, F4.5R T50Q, F4.5R V35S, F4.5R V38stop, F4.5R Y13I, F4.5R Y52I, F4L H97N, F4L K83R, F4L K140N, F4L L222I, F5R D341E, F5R P251S, F7R H205Y, F7R Y12H, F8L A484S, F8L F108L, F8L I428T, F8L I501V, F8L L411W, F9R N56D, F9R V10I, G1L S79T, G1L T328A, G4L D98N, G5R D303E, G7R S73N, G7R V62I, G8L I244N, G8L N196D, G9R L30S, G9R N88D, G10R I142M, G10R R175T, H3L T111I, H3L V4A, H4L A622T, H4L A630T, H4L R364S, H4L Y740H, H5R ins79EEV, H6R I77V, H7R H34R, I3L C45Y, I4L C382S, I4L D321E, I4L L521P, I4L P582H, I8R Q620R, I8R S211T, J1R A189V, J1R D489N, J1R E3K, J1R N264D, J1R T488I, J2L A121S, J2L F54S, J2L N313T, J2L V171del, J2R A121S, J2R F54S, J2R N313T, J2R V171del, J3L A189V, J3L D489N, J3L E3K, J3L N264D, J3L T488I, L1R K152Q, L1R R134H, L2R T153A, L3R I249V, L5L T12A, L6R I1070V, L6R L734S, L6R V113G, M2R I68M, M2R L75P, M4R K162E, N1R N74D, N1R S3F, N2R A20T, N3R E80V, N3R E125D, N3R G120D, N3R I126E, N3R N119K, N3R S63A, N3R T124del, N3R Y123del, N4R A249T, N4R I48T, N4R L136F, N4R V4A, O1L C144Y, O1L C415R, O2L H27P, O2L V78I, P2L D25E, P2L S11P, P2L V17I, Q1L I441V, Q1L N199D, R1R E17K, R1R I24L, R1R Y65C
67	hMpxV/Canada/MB-NML-6348/2024|EPI_ISL_19791292|2024-11-21_4	A1L A26S, A5L L270I, A5L T63V, A5L T122A, A8L F594S, A8L M251I, A9R E226D, A10L V90E, A11L A229T, A11L D267N, A11L F283Y, A11L M740I, A11L N98D, A14L T17A, A15L P39H, A18L T184I, A19R A348P, A19R I249V, A19R I264T, A19R K62E, A19R K435E, A19R P76Q, A19R Q243R, A19R Q463R, A22R I313S, A24R D32N, A24R D256E, A24R L307S, A24R N100D, A25R D6V, A25R N282D, A25R R273Q, A26L K52R, A26L N71D, A26L R23C, A26L V36A, A27L A580D, A27L N443S, A27L S36T, A27L T494I, A28L I355T, A28L I370D, A28L I371D, A28L ins376II, A28L M14T, A28L Q493P, A28L Y358H, A29L H107R, A29L R74H, A31L T222A, A31L Y42S, A32L M24V, A33R L36S, A33R N120del, A33R N121del, A33R T2A, A33R Y119del, A34L P2S, A35R K67E, A35R V88A, A37R V46A, A38R D133del, A38R E136del, A38R I111V, A38R I139del, A38R ins212stop, A38R N131del, A38R N132del, A38R N135del, A38R N142del, A38R Q137del, A38R Q141del, A38R R134del, A38R T138del, A38R T143del, A38R T144del, A38R V145del, A38R V146del, A38R Y140del, A38R Y217H, A39R D106N, A39R S161L, A40L I112V, A40L Y107S, A41L G31D, A41L M111I, A41L V96I, A43R A125V, A43R M145T, A43R Y160D, A44R N21S, A45L R315C, A47R A189T, A47R D24N, A47R L227S, A47R Y221H, A49R I139V, A51R L85M, A51R S127Y, B1R A53K, B1R F106V, B1R I50M, B1R L54N, B1R L94V, B1R N51D, B1R P48K, B1R P52I, B1R R49K, B1R V66G, B2R D177E, B2R I205T, B2R T167A, B2R T239I, B3R K300stop, B4R S227F, B4R S419R, B4R V265I, B5R C506H, B5R K185R, B7R F80C, B7R F166Y, B7R I167L, B7R P50Q, B8R G100E, B9R F263L, B9R I108R, B10.5R ins35TD, B10.5R M1I, B10.5R S18T, B10R C120S, B11R I100V, B11R N71D, B11R Q133R, B12R K230E, B13R E134G, B14R E157D, B14R K140E, B14R L158I, B14R T156A, B14R Y99C, B15L I5M, B15L Y6H, B16R N178K, B17R C349Y, B17R G354S, B17R R733Q, B17R V621A, B17R V690A, B17R W169R, B18R A58P, B18R D57M, B18R I51L, B18R I62del, B18R I79V, B18R N61del, B18R N68S, B18R Q64del, B18R R69T, B18R S39P, B18R V26A, B18R V59S, B18R V63del, B18R Y65I, B19R A34V, B19R I142T, B19R T300A, B19R V311A, B20R I11V, B20R L21F, B21R A98D, B21R A475V, B21R A1305T, B21R D379G, B21R D1717G, B21R E1057D, B21R F3L, B21R H363R, B21R I1741M, B21R K331N, B21R L734del, B21R L1704R, B21R N209D, B21R N334I, B21R S722P, B21R S781P, B21R T928A, B21R V173I, B21R V515A, B21R V788A, C1L C279Y, C2L M160I, C2L P254A, C2L Y374S, C3L F36S, C4L T159I, C5L N68S, C5L T3A, C6R M148L, C6R T109A, C6R V63A, C7L A185T, C7L H17del, C7L V16del, C8L S95N, C9L C48R, C9L D478N, C9L E481G, C9L I232K, C11L E17V, C11L M37V, C11L R314del, C11L T263M, C15L S78P, C16L R438G, C18L C622Y, C18L K125E, C18L V323A, C19L K353E, C20.5L I26L, D1L A249T, D1L I48T, D1L L136F, D1L V4A, D2L C33Y, D2L E40del, D2L I47V, D2L S39del, D3R G112C, D3R M124R, D4L E37D, D5R K230R, D5R S219L, D5R V38I, D6L G73D, D7L A193S, D7L C304R, D7L K637E, D7L L602I, D7L M109I, D7L S258L, D7L T488A, D7L V174A, D7L V426T, D7L Y300H, D8L S32G, D9L D423A, D9L E393K, D9L I425V, D10L I47V, D10L V126I, D11L C146R, D12L N12D, D12L S113N, D13L C241Y, D13L D117E, D13L G258del, D13L M271K, D13L T80M, D18L I29V, D18L K93N, D18L T63A, D19L L205R, D19L P184H, E1R V537I, E5R D454N, E6R K256R, E6R N413S, E6R V462A, E8L A19T, E8L S124L, E11L A313T, E11L C436Y, E11L I172T, E13L E111D, E13L I514V, E13L T493M, F1L V307A, F2L A88S, F3L A17T, F3L H61N, F3L N23D, F4.5R A18Q, F4.5R A47R, F4.5R A48stop, F4.5R D16I, F4.5R D25I, F4.5R E19S, F4.5R E40K, F4.5R G64stop, F4.5R I15S, F4.5R I41stop, F4.5R ins51KL, F4.5R ins78I, F4.5R K12S, F4.5R K26R, F4.5R K30S, F4.5R M22stop, F4.5R M24W, F4.5R M28stop, F4.5R M37W, F4.5R N33I, F4.5R N42del, F4.5R Q14K, F4.5R Q32R, F4.5R Q43del, F4.5R Q49E, F4.5R R11E, F4.5R R34E, F4.5R S17V, F4.5R S20Q, F4.5R T21Q, F4.5R T27R, F4.5R T29Q, F4.5R T44del, F4.5R T50Q, F4.5R V35S, F4.5R V38stop, F4.5R Y13I, F4.5R Y52I, F4L H97N, F4L K83R, F4L K140N, F4L L222I, F5R D341E, F5R P251S, F7R H205Y, F7R Y12H, F8L A484S, F8L F108L, F8L I428T, F8L I501V, F8L L411W, F9R N56D, F9R V10I, G1L S79T, G1L T328A, G5R D303E, G7R S73N, G7R V62I, G8L I244N, G8L N196D, G9R L30S, G9R N88D, G10R I142M, G10R R175T, H3L T111I, H3L V4A, H4L A622T, H4L A630T, H4L R364S, H4L Y740H, H5R ins79EEV, H6R I77V, H7R H34R, I3L C45Y, I4L C382S, I4L D321E, I4L L521P, I4L P582H, I8R Q620R, I8R S211T, J1L L105S, J1R A189V, J1R D489N, J1R E3K, J1R N264D, J1R T488I, J2L A121S, J2L F54S, J2L N313T, J2L V171del, J2R A121S, J2R F54S, J2R N313T, J2R V171del, J3L A189V, J3L D489N, J3L E3K, J3L N264D, J3L T488I, J3R L105S, L1R K152Q, L1R R134H, L2R T153A, L3R I249V, L5L T12A, L6R I1070V, L6R L734S, L6R V113G, M2R I68M, M2R L75P, M4R K162E, N1R N74D, N1R S3F, N2R A20T, N3R D121E, N3R E80V, N3R S63A, N4R A249T, N4R I48T, N4R L136F, N4R V4A, O1L C144Y, O1L C415R, O2L H27P, O2L V78I, P2L D25E, P2L S11P, P2L V17I, Q1L I441V, Q1L N199D, R1R E17K, R1R I24L, R1R Y65C
68	hMpxV/Canada/MB-NML-6349/2024|EPI_ISL_19791290|2024-11-21_4	A1L A26S, A5L L270I, A5L T63V, A5L T122A, A8L F594S, A9R E226D, A10L V90E, A11L A229T, A11L D267N, A11L F283Y, A11L M740I, A11L N98D, A14L T17A, A15L P39H, A18L T184I, A19R A348P, A19R I249V, A19R I264T, A19R K62E, A19R K435E, A19R P76Q, A19R Q243R, A19R Q463R, A22R I313S, A24R D32N, A24R D256E, A24R L307S, A24R N100D, A25R D6V, A25R N282D, A25R R273Q, A26L K52R, A26L N71D, A26L R23C, A26L V36A, A27L A580D, A27L N443S, A27L S36T, A27L T494I, A28L I355T, A28L I370D, A28L I371D, A28L ins376II, A28L M14T, A28L Q493P, A28L Y358H, A29L H107R, A29L R74H, A31L T222A, A31L Y42S, A32L M24V, A33R L36S, A33R N120del, A33R N121del, A33R T2A, A33R Y119del, A34L P2S, A35R K67E, A35R V88A, A37R V46A, A38R D133del, A38R E136del, A38R I111V, A38R I139del, A38R ins212stop, A38R N131del, A38R N132del, A38R N135del, A38R N142del, A38R Q137del, A38R Q141del, A38R R134del, A38R T138del, A38R T143del, A38R T144del, A38R V145del, A38R V146del, A38R Y140del, A38R Y217H, A39R D106N, A39R S161L, A40L I112V, A40L Y107S, A41L G31D, A41L M111I, A41L V96I, A43R A125V, A43R M145T, A43R Y160D, A44R N21S, A45L R315C, A47R A189T, A47R D24N, A47R L227S, A47R Y221H, A49R I139V, A51R L85M, A51R S127Y, B1R A53K, B1R F106V, B1R I50M, B1R L54N, B1R L94V, B1R N51D, B1R P48K, B1R P52I, B1R R49K, B1R V66G, B2R D177E, B2R I205T, B2R T167A, B2R T239I, B3R K300stop, B4R S227F, B4R S419R, B4R V265I, B5R C506H, B5R K185R, B7R F80C, B7R F166Y, B7R I167L, B7R P50Q, B8R G100E, B9R F263L, B9R I108R, B10.5R ins35TD, B10.5R M1I, B10.5R S18T, B10R C120S, B11R I100V, B11R N71D, B11R Q133R, B12R K230E, B13R E134G, B14R E157D, B14R K140E, B14R L158I, B14R T156A, B14R Y99C, B15L I5M, B15L Y6H, B16R N178K, B17R C349Y, B17R G354S, B17R R733Q, B17R V621A, B17R V690A, B17R W169R, B18R A58P, B18R D57M, B18R I51L, B18R I62del, B18R I79V, B18R N61del, B18R N68S, B18R Q64del, B18R R69T, B18R S39P, B18R V26A, B18R V59S, B18R V63del, B18R Y65I, B19R A34V, B19R I142T, B19R T300A, B19R V311A, B20R I11V, B20R L21F, B21R A98D, B21R A475V, B21R A1305T, B21R D379G, B21R D1717G, B21R E1057D, B21R F3L, B21R H363R, B21R I1741M, B21R K331N, B21R L734del, B21R L1704R, B21R N209D, B21R N334I, B21R S722P, B21R S781P, B21R T928A, B21R V173I, B21R V515A, B21R V788A, C1L C279Y, C2L M160I, C2L P254A, C2L Y374S, C3L F36S, C4L T159I, C5L N68S, C5L T3A, C6R M148L, C6R T109A, C6R V63A, C7L A185T, C7L H17del, C7L V16del, C8L S95N, C9L C48R, C9L D478N, C9L E481G, C9L I232K, C11L E17V, C11L M37V, C11L R314del, C11L T263M, C15L S78P, C16L R438G, C18L C622Y, C18L K125E, C18L V323A, C19L K353E, C20.5L I26L, D1L A249T, D1L I48T, D1L L136F, D1L V4A, D2L C33Y, D2L E40del, D2L I47V, D2L S39del, D3R G112C, D3R M124R, D4L E37D, D5R K230R, D5R S219L, D5R V38I, D6L G73D, D7L A193S, D7L C304R, D7L K637E, D7L L602I, D7L M109I, D7L S258L, D7L T488A, D7L V174A, D7L V426T, D7L Y300H, D8L S32G, D9L D423A, D9L E393K, D9L I425V, D10L I47V, D10L V126I, D11L C146R, D12L N12D, D12L S113N, D13L C241Y, D13L D117E, D13L G258del, D13L M271K, D13L T80M, D18L I29V, D18L K93N, D18L T63A, D19L L205R, D19L P184H, E1R V537I, E5R D454N, E6R K256R, E6R N413S, E6R V462A, E8L A19T, E8L S124L, E11L A313T, E11L C436Y, E11L I172T, E13L E111D, E13L I514V, E13L T493M, F1L V307A, F2L A88S, F3L A17T, F3L H61N, F3L N23D, F4.5R A18Q, F4.5R A47R, F4.5R A48stop, F4.5R D16I, F4.5R D25I, F4.5R E19S, F4.5R E40K, F4.5R G64stop, F4.5R I15S, F4.5R I41stop, F4.5R ins51KL, F4.5R ins78I, F4.5R K12S, F4.5R K26R, F4.5R K30S, F4.5R M22stop, F4.5R M24W, F4.5R M28stop, F4.5R M37W, F4.5R N33I, F4.5R N42del, F4.5R Q14K, F4.5R Q32R, F4.5R Q43del, F4.5R Q49E, F4.5R R11E, F4.5R R34E, F4.5R S17V, F4.5R S20Q, F4.5R T21Q, F4.5R T27R, F4.5R T29Q, F4.5R T44del, F4.5R T50Q, F4.5R V35S, F4.5R V38stop, F4.5R Y13I, F4.5R Y52I, F4L H97N, F4L K83R, F4L K140N, F4L L222I, F5R D341E, F5R P251S, F7R H205Y, F7R Y12H, F8L A484S, F8L F108L, F8L I428T, F8L I501V, F8L L411W, F9R N56D, F9R V10I, G1L S79T, G1L T328A, G5R D303E, G7R S73N, G7R V62I, G8L I244N, G8L N196D, G9R L30S, G9R N88D, G10R I142M, G10R R175T, H3L T111I, H3L V4A, H4L A622T, H4L A630T, H4L R364S, H4L Y740H, H5R ins79EEV, H6R I77V, H7R H34R, I3L C45Y, I4L C382S, I4L D321E, I4L L521P, I4L P582H, I8R Q620R, I8R S211T, J1L L105S, J1R A189V, J1R D489N, J1R E3K, J1R N264D, J1R T488I, J2L A121S, J2L F54S, J2L N313T, J2L V171del, J2R A121S, J2R F54S, J2R N313T, J2R V171del, J3L A189V, J3L D489N, J3L E3K, J3L N264D, J3L T488I, J3R L105S, L1R K152Q, L1R R134H, L2R T153A, L3R I249V, L5L T12A, L6R I1070V, L6R L734S, L6R V113G, M2R I68M, M2R L75P, M4R K162E, N1R N74D, N1R S3F, N2R A20T, N3R D121E, N3R E80V, N3R S63A, N4R A249T, N4R I48T, N4R L136F, N4R V4A, O1L C144Y, O1L C415R, O2L H27P, O2L V78I, P2L D25E, P2L S11P, P2L V17I, Q1L I441V, Q1L N199D, R1R E17K, R1R I24L, R1R Y65C
69	hMpxV/Canada/MB-NML-6350/2024|EPI_ISL_19791291|2024-11-21_4	A1L A26S, A5L L270I, A5L T63V, A5L T122A, A8L F594S, A9R E226D, A10L V90E, A11L A229T, A11L D267N, A11L F283Y, A11L M740I, A11L N98D, A14L T17A, A15L P39H, A18L T184I, A19R A348P, A19R I249V, A19R I264T, A19R K62E, A19R K435E, A19R P76Q, A19R Q243R, A19R Q463R, A22R I313S, A24R D32N, A24R D256E, A24R L307S, A24R N100D, A25R D6V, A25R N282D, A25R R273Q, A26L K52R, A26L N71D, A26L R23C, A26L V36A, A27L A580D, A27L N443S, A27L S36T, A27L T494I, A28L I355T, A28L I370D, A28L I371D, A28L ins376II, A28L M14T, A28L Q493P, A28L Y358H, A29L H107R, A29L R74H, A31L T222A, A31L Y42S, A32L M24V, A33R L36S, A33R N120del, A33R N121del, A33R T2A, A33R Y119del, A34L P2S, A35R K67E, A35R V88A, A37R V46A, A38R D133del, A38R E136del, A38R I111V, A38R I139del, A38R ins212stop, A38R N131del, A38R N132del, A38R N135del, A38R N142del, A38R Q137del, A38R Q141del, A38R R134del, A38R T138del, A38R T143del, A38R T144del, A38R V145del, A38R V146del, A38R Y140del, A38R Y217H, A39R D106N, A39R S161L, A40L I112V, A40L Y107S, A41L G31D, A41L M111I, A41L V96I, A43R A125V, A43R M145T, A43R Y160D, A44R N21S, A45L R315C, A47R A189T, A47R D24N, A47R L227S, A47R Y221H, A49R I139V, A51R L85M, A51R S127Y, B1R A53K, B1R F106V, B1R I50M, B1R L54N, B1R L94V, B1R N51D, B1R P48K, B1R P52I, B1R R49K, B1R V66G, B2R D177E, B2R I205T, B2R T167A, B2R T239I, B3R K300stop, B4R S227F, B4R S419R, B4R V265I, B5R C506H, B5R K185R, B7R F80C, B7R F166Y, B7R I167L, B7R P50Q, B8R G100E, B9R F263L, B9R I108R, B10.5R ins35TD, B10.5R M1I, B10.5R S18T, B10R C120S, B11R I100V, B11R N71D, B11R Q133R, B12R K230E, B13R E134G, B14R E157D, B14R K140E, B14R L158I, B14R T156A, B14R Y99C, B15L I5M, B15L Y6H, B16R N178K, B17R C349Y, B17R G354S, B17R R733Q, B17R V621A, B17R V690A, B17R W169R, B18R A58P, B18R D57M, B18R I51L, B18R I62del, B18R I79V, B18R N61del, B18R N68S, B18R Q64del, B18R R69T, B18R S39P, B18R V26A, B18R V59S, B18R V63del, B18R Y65I, B19R A34V, B19R I142T, B19R T300A, B19R V311A, B20R I11V, B20R L21F, B21R A98D, B21R A475V, B21R A1305T, B21R D379G, B21R D1717G, B21R E1057D, B21R F3L, B21R H363R, B21R I1741M, B21R K331N, B21R L734del, B21R L1704R, B21R N209D, B21R N334I, B21R S722P, B21R S781P, B21R T928A, B21R V173I, B21R V515A, B21R V788A, C1L C279Y, C2L M160I, C2L P254A, C2L Y374S, C3L F36S, C4L T159I, C5L N68S, C5L T3A, C6R M148L, C6R T109A, C6R V63A, C7L A185T, C7L H17del, C7L V16del, C8L S95N, C9L C48R, C9L D478N, C9L E481G, C9L I232K, C11L E17V, C11L M37V, C11L R314del, C11L T263M, C15L S78P, C16L R438G, C18L C622Y, C18L K125E, C18L V323A, C19L K353E, C20.5L I26L, D1L A249T, D1L I48T, D1L L136F, D1L V4A, D2L C33Y, D2L E40del, D2L I47V, D2L S39del, D3R G112C, D3R M124R, D4L E37D, D5R K230R, D5R S219L, D5R V38I, D6L G73D, D7L A193S, D7L C304R, D7L K637E, D7L L602I, D7L M109I, D7L S258L, D7L T488A, D7L V174A, D7L V426T, D7L Y300H, D8L S32G, D9L D423A, D9L E393K, D9L I425V, D10L I47V, D10L V126I, D11L C146R, D12L N12D, D12L S113N, D13L C241Y, D13L D117E, D13L G258del, D13L M271K, D13L T80M, D18L I29V, D18L K93N, D18L T63A, D19L L205R, D19L P184H, E1R V537I, E5R D454N, E6R K256R, E6R N413S, E6R V462A, E8L A19T, E8L S124L, E11L A313T, E11L C436Y, E11L I172T, E13L E111D, E13L I514V, E13L T493M, F1L V307A, F2L A88S, F3L A17T, F3L H61N, F3L N23D, F4.5R A18Q, F4.5R A47R, F4.5R A48stop, F4.5R D16I, F4.5R D25I, F4.5R E19S, F4.5R E40K, F4.5R G64stop, F4.5R I15S, F4.5R I41stop, F4.5R ins51KL, F4.5R ins78I, F4.5R K12S, F4.5R K26R, F4.5R K30S, F4.5R M22stop, F4.5R M24W, F4.5R M28stop, F4.5R M37W, F4.5R N33I, F4.5R N42del, F4.5R Q14K, F4.5R Q32R, F4.5R Q43del, F4.5R Q49E, F4.5R R11E, F4.5R R34E, F4.5R S17V, F4.5R S20Q, F4.5R T21Q, F4.5R T27R, F4.5R T29Q, F4.5R T44del, F4.5R T50Q, F4.5R V35S, F4.5R V38stop, F4.5R Y13I, F4.5R Y52I, F4L H97N, F4L K83R, F4L K140N, F4L L222I, F5R D341E, F5R P251S, F7R H205Y, F7R Y12H, F8L A484S, F8L F108L, F8L I428T, F8L I501V, F8L L411W, F9R N56D, F9R V10I, G1L S79T, G1L T328A, G5R D303E, G7R S73N, G7R V62I, G8L I244N, G8L N196D, G9R L30S, G9R N88D, G10R I142M, G10R R175T, H3L T111I, H3L V4A, H4L A622T, H4L A630T, H4L R364S, H4L Y740H, H5R ins79EEV, H6R I77V, H7R H34R, I3L C45Y, I4L C382S, I4L D321E, I4L L521P, I4L P582H, I8R Q620R, I8R S211T, J1L L105S, J1R A189V, J1R D489N, J1R E3K, J1R N264D, J1R T488I, J2L A121S, J2L F54S, J2L N313T, J2L V171del, J2R A121S, J2R F54S, J2R N313T, J2R V171del, J3L A189V, J3L D489N, J3L E3K, J3L N264D, J3L T488I, J3R L105S, L1R K152Q, L1R R134H, L2R T153A, L3R I249V, L5L T12A, L6R I1070V, L6R L734S, L6R V113G, M2R I68M, M2R L75P, M4R K162E, N1R N74D, N1R S3F, N2R A20T, N3R D121E, N3R E80V, N3R S63A, N4R A249T, N4R I48T, N4R L136F, N4R V4A, O1L C144Y, O1L C415R, O2L H27P, O2L V78I, P2L D25E, P2L S11P, P2L V17I, Q1L I441V, Q1L N199D, R1R E17K, R1R I24L, R1R Y65C
70	hMpxV/USA/GA-CDC-0100/2025|EPI_ISL_19686354|2025-01_4	A1L A26S, A5L L270I, A5L T63V, A5L T122A, A8L F594S, A9R E226D, A10L V90E, A11L A229T, A11L D267N, A11L F283Y, A11L M740I, A11L N98D, A14L T17A, A15L P39H, A18L T184I, A19R A348P, A19R I249V, A19R I264T, A19R K62E, A19R K435E, A19R P76Q, A19R Q243R, A19R Q463R, A22R I313S, A24R D32N, A24R D256E, A24R L307S, A24R N100D, A25R D6V, A25R N282D, A25R R273Q, A26L K52R, A26L N71D, A26L R23C, A26L V36A, A27L A580D, A27L N443S, A27L S36T, A27L T494I, A28L I355T, A28L I370D, A28L I371D, A28L ins376II, A28L M14T, A28L Q493P, A28L Y358H, A29L H107R, A29L R74H, A31L T222A, A31L Y42S, A32L M24V, A33R L36S, A33R N120del, A33R N121del, A33R T2A, A33R Y119del, A34L P2S, A35R K67E, A35R V88A, A37R V46A, A38R D133del, A38R E136del, A38R I111V, A38R I139del, A38R ins212stop, A38R N131del, A38R N132del, A38R N135del, A38R N142del, A38R Q137del, A38R Q141del, A38R R134del, A38R T138del, A38R T143del, A38R T144del, A38R V145del, A38R V146del, A38R Y140del, A38R Y217H, A39R D106N, A39R S161L, A40L I112V, A40L Y107S, A41L G31D, A41L M111I, A41L V96I, A43R A125V, A43R M145T, A43R Y160D, A44R N21S, A45L R315C, A47R A189T, A47R D24N, A47R L227S, A47R Y221H, A49R I139V, A51R L85M, A51R S127Y, B1R A53K, B1R F106V, B1R I50M, B1R L54N, B1R L94V, B1R N51D, B1R P48K, B1R P52I, B1R R49K, B1R V66G, B2R D177E, B2R I205T, B2R T167A, B2R T239I, B3R K300stop, B4R S227F, B4R S419R, B4R V265I, B5R C506H, B5R K185R, B7R F80C, B7R F166Y, B7R I167L, B7R P50Q, B8R G100E, B9R F263L, B9R I108R, B10.5R ins35TD, B10.5R M1I, B10.5R S18T, B10R C120S, B11R I100V, B11R N71D, B11R Q133R, B12R K230E, B13R E134G, B14R E157D, B14R K140E, B14R L158I, B14R T156A, B14R Y99C, B15L I5M, B15L Y6H, B16R N178K, B17R C349Y, B17R G354S, B17R R733Q, B17R V621A, B17R V690A, B17R W169R, B18R A58P, B18R D57M, B18R I51L, B18R I62del, B18R I79V, B18R N61del, B18R N68S, B18R Q64del, B18R R69T, B18R S39P, B18R V26A, B18R V59S, B18R V63del, B18R Y65I, B19R A34V, B19R I142T, B19R T300A, B19R V311A, B20R I11V, B20R L21F, B21R A98D, B21R A475V, B21R A1305T, B21R D379G, B21R D1717G, B21R E1057D, B21R F3L, B21R H363R, B21R I1741M, B21R K331N, B21R L734del, B21R L1704R, B21R N209D, B21R N334I, B21R S722P, B21R S781P, B21R T928A, B21R V173I, B21R V515A, B21R V788A, C1L C279Y, C2L M160I, C2L P254A, C2L Y374S, C3L F36S, C4L T159I, C5L N68S, C5L T3A, C6R M148L, C6R T109A, C6R V63A, C7L A185T, C7L H17del, C7L V16del, C8L S95N, C9L C48R, C9L D478N, C9L E481G, C9L I232K, C11L E17V, C11L M37V, C11L R314del, C11L T263M, C15L S78P, C16L R438G, C18L C622Y, C18L K125E, C18L V323A, C19L K353E, C20.5L I26L, D1L A249T, D1L I48T, D1L L136F, D1L V4A, D2L C33Y, D2L E40del, D2L I47V, D2L S39del, D3R G112C, D3R M124R, D4L E37D, D5R K230R, D5R S219L, D5R V38I, D6L G73D, D7L A193S, D7L C304R, D7L K637E, D7L L602I, D7L M109I, D7L S258L, D7L T488A, D7L V174A, D7L V426T, D7L Y300H, D8L S32G, D9L D423A, D9L E393K, D9L I425V, D10L I47V, D10L V126I, D11L C146R, D12L N12D, D12L S113N, D13L C241Y, D13L D117E, D13L G258del, D13L M271K, D13L T80M, D18L I29V, D18L K93N, D18L T63A, D19L L205R, D19L P184H, E1R V537I, E5R D454N, E6R K256R, E6R N413S, E6R V462A, E8L A19T, E8L S124L, E11L A313T, E11L C436Y, E11L I172T, E13L E111D, E13L I514V, E13L T493M, F1L V307A, F2L A88S, F3L A17T, F3L H61N, F3L N23D, F4.5R A18Q, F4.5R A47R, F4.5R A48stop, F4.5R D16I, F4.5R D25I, F4.5R E19S, F4.5R E40K, F4.5R G64stop, F4.5R I15S, F4.5R I41stop, F4.5R ins51KL, F4.5R ins78I, F4.5R K12S, F4.5R K26R, F4.5R K30S, F4.5R M22stop, F4.5R M24W, F4.5R M28stop, F4.5R M37W, F4.5R N33I, F4.5R N42del, F4.5R Q14K, F4.5R Q32R, F4.5R Q43del, F4.5R Q49E, F4.5R R11E, F4.5R R34E, F4.5R S17V, F4.5R S20Q, F4.5R T21Q, F4.5R T27R, F4.5R T29Q, F4.5R T44del, F4.5R T50Q, F4.5R V35S, F4.5R V38stop, F4.5R Y13I, F4.5R Y52I, F4L H97N, F4L K83R, F4L K140N, F4L L222I, F5R D341E, F5R P251S, F7R H205Y, F7R Y12H, F8L A484S, F8L F108L, F8L I428T, F8L I501V, F8L L411W, F9R N56D, F9R V10I, G1L S79T, G1L T328A, G5R D303E, G7R S73N, G7R V62I, G8L I244N, G8L N196D, G9R L30S, G9R N88D, G10R I142M, G10R R175T, H3L T111I, H3L V4A, H4L A622T, H4L A630T, H4L R364S, H4L Y740H, H5R ins79EEV, H6R I77V, H7R H34R, I3L C45Y, I4L C382S, I4L D321E, I4L L521P, I4L P582H, I8R Q620R, I8R S211T, J1L L105S, J1R A189V, J1R D489N, J1R E3K, J1R N264D, J1R T488I, J2L A121S, J2L F54S, J2L N313T, J2L V171del, J2R A121S, J2R F54S, J2R N313T, J2R V171del, J3L A189V, J3L D489N, J3L E3K, J3L N264D, J3L T488I, J3R L105S, L1R K152Q, L1R R134H, L2R T153A, L3R I249V, L5L T12A, L6R I1070V, L6R L734S, L6R V113G, M2R I68M, M2R L75P, M4R K162E, N1R N74D, N1R S3F, N2R A20T, N3R D121E, N3R E80V, N3R S63A, N4R A249T, N4R I48T, N4R L136F, N4R V4A, O1L C144Y, O1L C415R, O2L H27P, O2L V78I, P2L D25E, P2L S11P, P2L V17I, Q1L I441V, Q1L N199D, R1R E17K, R1R I24L, R1R Y65C
71	hMpxV/Uganda/UVRI-MP818/2024|EPI_ISL_19602367|2024-11-01_4	A1L A26S, A5L L270I, A5L T63V, A5L T122A, A8L F594S, A9R E226D, A10L V90E, A11L A229T, A11L D267N, A11L F283Y, A11L M740I, A11L N98D, A14L T17A, A15L P39H, A18L T184I, A19R A348P, A19R I249V, A19R I264T, A19R K62E, A19R K435E, A19R P76Q, A19R Q243R, A19R Q463R, A22R I313S, A24R D32N, A24R D256E, A24R L307S, A24R N100D, A25R D6V, A25R N282D, A25R R273Q, A26L K52R, A26L N71D, A26L R23C, A26L V36A, A27L A580D, A27L N443S, A27L S36T, A27L T494I, A28L I355T, A28L ins366DD, A28L ins371DDDDDDDDD, A28L M14T, A28L Q493P, A28L Y358H, A29L H107R, A29L R74H, A31L T222A, A31L Y42S, A32L M24V, A32L Q60del, A33R L36S, A33R N120del, A33R N121del, A33R T2A, A33R Y119del, A34L P2S, A35R K67E, A35R V88A, A37R V46A, A38R I111V, A38R ins212stopQstopQstop, A38R N131I, A38R V146I, A38R Y217H, A39R D106N, A39R S161L, A40L I112V, A40L Y107S, A41L G31D, A41L M111I, A41L V96I, A43R A125V, A43R M145T, A43R Y160D, A44R N21S, A45L R315C, A47R A189T, A47R D24N, A47R L227S, A47R Y221H, A49R I139V, A51R L85M, A51R S127Y, B1R A53K, B1R D120stop, B1R E126G, B1R F106V, B1R I50M, B1R L54N, B1R L94V, B1R L122S, B1R L125F, B1R N51D, B1R N119E, B1R P48K, B1R P52I, B1R Q116T, B1R R49K, B1R S127K, B1R T115N, B1R T118H, B1R V66G, B1R Y117V, B1R Y124V, B2R D177E, B2R I205T, B2R T167A, B2R T239I, B3R K300stop, B4R S227F, B4R S419R, B4R V265I, B5R C506H, B5R K185R, B7R F80C, B7R F166Y, B7R I167L, B7R P50Q, B8R G100E, B9R F263L, B9R I108R, B10.5R I43L, B10.5R M1I, B10.5R S18T, B10R C120S, B11R I100V, B11R N71D, B11R Q133R, B12R K230E, B13R E134G, B14R E157D, B14R K140E, B14R L158I, B14R T156A, B14R Y99C, B15L I5M, B15L Y6H, B16R N178K, B17R C349Y, B17R G354S, B17R ins731SQSQSP, B17R R733Q, B17R V621A, B17R V690A, B17R W169R, B18R A58P, B18R D57M, B18R I51L, B18R I62del, B18R I79V, B18R N61del, B18R N68S, B18R Q64del, B18R R69T, B18R S39P, B18R V26A, B18R V59S, B18R V63del, B18R Y65I, B19R A34V, B19R I142T, B19R T300A, B19R V311A, B20R I11V, B20R L21F, B21R A98D, B21R A475V, B21R A1305T, B21R D379G, B21R D1717G, B21R E1057D, B21R F3L, B21R H363R, B21R I1741M, B21R K331N, B21R L734del, B21R L1704R, B21R N209D, B21R N334I, B21R S722P, B21R S781P, B21R T928A, B21R V173I, B21R V515A, B21R V788A, C1L C279Y, C2L M160I, C2L P254A, C2L W179stop, C2L Y374S, C3L F36S, C4L T159I, C5L N68S, C5L T3A, C6R M148L, C6R T109A, C6R V63A, C7L A185T, C8L S95N, C9L C48R, C9L D478N, C9L E481G, C9L I232K, C11L E17V, C11L M37V, C11L R314del, C11L T263M, C15L S78P, C16L R438G, C18L C622Y, C18L K125E, C18L V323A, C19L K353E, C20.5L I26L, D1L A249T, D1L I48T, D1L L136F, D1L V4A, D2L C33Y, D2L E40del, D2L I47V, D2L S39del, D3R G112C, D3R M124R, D4L E37D, D5R K230R, D5R S219L, D5R V38I, D6L G73D, D7L A193S, D7L C304R, D7L K637E, D7L L602I, D7L M109I, D7L S258L, D7L T488A, D7L V174A, D7L V426T, D7L Y300H, D8L S32G, D9L D423A, D9L E393K, D9L I425V, D10L I47V, D10L V126I, D11L C146R, D12L N12D, D12L S113N, D13L C241Y, D13L D117E, D13L G258del, D13L M271K, D13L T80M, D18L I29V, D18L K93N, D18L T63A, D19L L205R, D19L P184H, E1R V537I, E5R D454N, E6R K256R, E6R N413S, E6R V462A, E8L A19T, E8L S124L, E11L A313T, E11L C436Y, E11L I172T, E13L E111D, E13L I514V, E13L T493M, F1L V307A, F2L A88S, F3L A17T, F3L H61N, F3L N23D, F4.5R F62V, F4.5R G58Y, F4.5R G64D, F4.5R I66D, F4.5R ins51stopD, F4.5R ins78I, F4.5R K10E, F4.5R K56R, F4.5R K61stop, F4.5R K63N, F4.5R L55del, F4.5R L57I, F4.5R M65stop, F4.5R Y52I, F4.5R Y59K, F4L H97N, F4L K83R, F4L K140N, F4L L222I, F5R D341E, F5R P251S, F7R H205Y, F7R Y12H, F8L A484S, F8L F108L, F8L I428T, F8L I501V, F8L L411W, F9R N56D, F9R V10I, G1L S79T, G1L T328A, G5R D303E, G7R S73N, G7R V62I, G8L I244N, G8L N196D, G9R L30S, G9R N88D, G10R I142M, G10R R175T, H3L T111I, H3L V4A, H4L A622T, H4L A630T, H4L R364S, H4L Y740H, H5R ins79EEV, H6R I77V, H7R H34R, I3L C45Y, I4L C382S, I4L D321E, I4L L521P, I4L P582H, I8R Q620R, I8R S211T, J1L L105S, J1R A189V, J1R D489N, J1R E3K, J1R N264D, J1R T488I, J2L A121S, J2L F54S, J2L N313T, J2L V171del, J2R A121S, J2R F54S, J2R N313T, J2R V171del, J3L A189V, J3L D489N, J3L E3K, J3L N264D, J3L T488I, J3R L105S, L1R K152Q, L1R R134H, L2R T153A, L3R I249V, L5L T12A, L6R D283I, L6R I1070V, L6R L734S, L6R Q284R, L6R T285P, L6R V113G, M2R I68M, M2R L75P, M4R K162E, N1R N74D, N1R S3F, N2R A20T, N3R D121E, N3R E80V, N3R S63A, N4R A249T, N4R I48T, N4R L136F, N4R V4A, O1L C144Y, O1L C415R, O2L H27P, O2L V78I, P2L D25E, P2L S11P, P2L V17I, Q1L I441V, Q1L N199D, R1R E17K, R1R I24L, R1R Y65C
72	hMpxV/Uganda/UVRI-MP1023/2024|EPI_ISL_19602379|2024-11-08_4	A1L A26S, A5L L270I, A5L T63V, A5L T122A, A8L F594S, A9R E226D, A10L V90E, A11L A229T, A11L D267N, A11L F283Y, A11L M740I, A11L N98D, A14L T17A, A15L P39H, A18L T184I, A19R A348P, A19R I249V, A19R I264T, A19R K62E, A19R K435E, A19R P76Q, A19R Q243R, A19R Q463R, A22R I313S, A24R D32N, A24R D256E, A24R L307S, A24R N100D, A25R D6V, A25R N282D, A25R R273Q, A26L K52R, A26L N71D, A26L R23C, A26L V36A, A27L A580D, A27L N443S, A27L S36T, A27L T494I, A28L I355T, A28L ins366DD, A28L ins371DDDDDDDDD, A28L M14T, A28L Q493P, A28L Y358H, A29L H107R, A29L R74H, A31L T222A, A31L Y42S, A32L M24V, A32L Q60del, A33R L36S, A33R N120del, A33R N121del, A33R T2A, A33R Y119del, A34L P2S, A35R K67E, A35R V88A, A37R V46A, A38R I111V, A38R ins212stopQstopQstop, A38R N131I, A38R V146I, A38R Y217H, A39R D106N, A39R S161L, A40L I112V, A40L Y107S, A41L G31D, A41L M111I, A41L V96I, A43R A125V, A43R M145T, A43R Y160D, A44R N21S, A45L R315C, A47R A189T, A47R D24N, A47R L227S, A47R Y221H, A49R I139V, A51R L85M, A51R S127Y, B1R A53K, B1R D120stop, B1R E126G, B1R F106V, B1R I50M, B1R L54N, B1R L94V, B1R L122S, B1R L125F, B1R N51D, B1R N119E, B1R P48K, B1R P52I, B1R Q116T, B1R R49K, B1R S127K, B1R T115N, B1R T118H, B1R V66G, B1R Y117V, B1R Y124V, B2R D177E, B2R I205T, B2R T167A, B2R T239I, B3R K300stop, B4R S227F, B4R S419R, B4R V265I, B5R C506H, B5R K185R, B7R F80C, B7R F166Y, B7R I167L, B7R P50Q, B8R G100E, B9R F263L, B9R I108R, B10.5R I43L, B10.5R M1I, B10.5R S18T, B10R C120S, B11R I100V, B11R N71D, B11R Q133R, B12R K230E, B13R E134G, B14R E157D, B14R K140E, B14R L158I, B14R T156A, B14R Y99C, B15L I5M, B15L Y6H, B16R N178K, B17R C349Y, B17R G354S, B17R ins731SQSQSP, B17R R733Q, B17R V621A, B17R V690A, B17R W169R, B18R A58P, B18R D57M, B18R I51L, B18R I62del, B18R I79V, B18R N61del, B18R N68S, B18R Q64del, B18R R69T, B18R S39P, B18R V26A, B18R V59S, B18R V63del, B18R Y65I, B19R A34V, B19R I142T, B19R T300A, B19R V311A, B20R I11V, B20R L21F, B21R A98D, B21R A475V, B21R A1305T, B21R D379G, B21R D1717G, B21R E1057D, B21R F3L, B21R H363R, B21R I1741M, B21R K331N, B21R L734del, B21R L1704R, B21R N209D, B21R N334I, B21R S722P, B21R S781P, B21R T928A, B21R V173I, B21R V515A, B21R V788A, C1L C279Y, C2L M160I, C2L P254A, C2L Y374S, C3L F36S, C4L T159I, C5L N68S, C5L T3A, C6R M148L, C6R T109A, C6R V63A, C7L A185T, C8L S95N, C9L C48R, C9L D478N, C9L E481G, C9L I232K, C11L E17V, C11L M37V, C11L R314del, C11L T263M, C15L S78P, C16L R438G, C18L C622Y, C18L K125E, C18L V323A, C19L K353E, C20.5L I26L, D1L A249T, D1L I48T, D1L L136F, D1L V4A, D2L C33Y, D2L E40del, D2L I47V, D2L S39del, D3R G112C, D3R M124R, D4L E37D, D5R K230R, D5R S219L, D5R V38I, D6L G73D, D7L A193S, D7L C304R, D7L K637E, D7L L602I, D7L M109I, D7L S258L, D7L T488A, D7L V174A, D7L V426T, D7L Y300H, D8L S32G, D9L D423A, D9L E393K, D9L I425V, D10L I47V, D10L V126I, D11L C146R, D12L N12D, D12L S113N, D13L C241Y, D13L D117E, D13L G258del, D13L M271K, D13L T80M, D18L I29V, D18L K93N, D18L T63A, D19L L205R, D19L P184H, E1R V537I, E5R D454N, E6R K256R, E6R N413S, E6R V462A, E8L A19T, E8L S124L, E11L A313T, E11L C436Y, E11L I172T, E13L E111D, E13L I514V, E13L T493M, F1L V307A, F2L A88S, F3L A17T, F3L H61N, F3L N23D, F4.5R F62V, F4.5R G58Y, F4.5R G64D, F4.5R I66D, F4.5R ins51stopD, F4.5R ins78I, F4.5R K10E, F4.5R K56R, F4.5R K61stop, F4.5R K63N, F4.5R L55del, F4.5R L57I, F4.5R M65stop, F4.5R Y52I, F4.5R Y59K, F4L H97N, F4L K83R, F4L K140N, F4L L222I, F5R D341E, F5R P251S, F7R H205Y, F7R Y12H, F8L A484S, F8L F108L, F8L I428T, F8L I501V, F8L L411W, F9R N56D, F9R V10I, G1L S79T, G1L T328A, G5R D303E, G7R S73N, G7R V62I, G8L I244N, G8L N196D, G9R L30S, G9R N88D, G10R I142M, G10R R175T, H3L T111I, H3L V4A, H4L A622T, H4L A630T, H4L R364S, H4L Y740H, H5R ins79EEV, H6R I77V, H7R H34R, I3L C45Y, I4L C382S, I4L D321E, I4L L521P, I4L P582H, I8R Q620R, I8R S211T, J1L L105S, J1R A189V, J1R D489N, J1R E3K, J1R N264D, J1R T488I, J2L A121S, J2L F54S, J2L N313T, J2L V171del, J2R A121S, J2R F54S, J2R N313T, J2R V171del, J3L A189V, J3L D489N, J3L E3K, J3L N264D, J3L T488I, J3R L105S, L1R K152Q, L1R R134H, L2R T153A, L3R I249V, L5L T12A, L6R D283I, L6R I1070V, L6R L734S, L6R Q284R, L6R T285P, L6R V113G, M2R I68M, M2R L75P, M4R K162E, N1R N74D, N1R S3F, N2R A20T, N3R D121E, N3R E80V, N3R S63A, N4R A249T, N4R I48T, N4R L136F, N4R V4A, O1L C144Y, O1L C415R, O2L H27P, O2L V78I, P2L D25E, P2L S11P, P2L V17I, Q1L I441V, Q1L N199D, R1R E17K, R1R I24L, R1R Y65C
73	hMpxV/Uganda/UVRI-MP1167/2024|EPI_ISL_19693782|2024-11-20_4	A1L A26S, A5L L270I, A5L T63V, A5L T122A, A8L F594S, A9R E226D, A10L V90E, A11L A229T, A11L D267N, A11L F283Y, A11L M740I, A11L N98D, A14L T17A, A15L P39H, A18L T184I, A19R A348P, A19R I249V, A19R I264T, A19R K62E, A19R K435E, A19R P76Q, A19R Q243R, A19R Q463R, A22R I313S, A24R D32N, A24R D256E, A24R L307S, A24R N100D, A25R D6V, A25R N282D, A25R R273Q, A26L K52R, A26L N71D, A26L R23C, A26L V36A, A27L A580D, A27L N443S, A27L S36T, A27L T494I, A28L I355T, A28L I370D, A28L I371D, A28L ins366DDDDDXXDDDD, A28L M14T, A28L Q493P, A28L Y358H, A29L H107R, A29L R74H, A31L T222A, A31L Y42S, A32L M24V, A32L Q60del, A33R L36S, A33R N120del, A33R N121del, A33R T2A, A33R Y119del, A34L P2S, A35R K67E, A35R V88A, A37R V46A, A38R I111V, A38R ins212stopQXQstop, A38R N131I, A38R Y217H, A39R D106N, A39R S161L, A40L I112V, A40L Y107S, A41L G31D, A41L M111I, A41L V96I, A43R A125V, A43R M145T, A43R Y160D, A44R N21S, A45L R315C, A47R A189T, A47R D24N, A47R L227S, A47R Y221H, A49R I139V, A51R L85M, A51R S127Y, B1R A53K, B1R D120stop, B1R E126G, B1R F106V, B1R I50M, B1R L54N, B1R L94V, B1R L122S, B1R L125F, B1R N51D, B1R N119E, B1R P48K, B1R P52I, B1R Q116T, B1R R49K, B1R S127K, B1R T115N, B1R T118H, B1R V66G, B1R Y117V, B1R Y124V, B2R D177E, B2R I205T, B2R T167A, B2R T239I, B3R K300stop, B4R S227F, B4R S419R, B4R V265I, B5R C506H, B5R K185R, B7R F80C, B7R F166Y, B7R I167L, B7R P50Q, B8R G100E, B9R F263L, B9R I108R, B10.5R I43L, B10.5R M1I, B10.5R S18T, B10R C120S, B11R I100V, B11R N71D, B11R Q133R, B12R K230E, B13R E134G, B14R E157D, B14R K140E, B14R L158I, B14R T156A, B14R Y99C, B15L I5M, B15L Y6H, B16R N178K, B17R C349Y, B17R G354S, B17R ins731SQSQSX, B17R R733Q, B17R V621A, B17R V690A, B17R W169R, B18R A58P, B18R D57M, B18R I51L, B18R I62del, B18R I79V, B18R N61del, B18R N68S, B18R Q64del, B18R R69T, B18R S39P, B18R V26A, B18R V59S, B18R V63del, B18R Y65I, B19R A34V, B19R I142T, B19R T300A, B19R V311A, B20R I11V, B20R L21F, B21R A98D, B21R A475V, B21R A1305T, B21R D379G, B21R D1717G, B21R E1057D, B21R F3L, B21R H363R, B21R I1741M, B21R K331N, B21R L734del, B21R L1704R, B21R N209D, B21R N334I, B21R S722P, B21R S781P, B21R T928A, B21R V173I, B21R V515A, B21R V788A, C1L C279Y, C2L M160I, C2L P254A, C2L Y374S, C3L F36S, C4L T159I, C5L N68S, C5L T3A, C6R M148L, C6R T109A, C6R V63A, C7L A185T, C8L S95N, C9L C48R, C9L D478N, C9L E481G, C9L I232K, C11L E17V, C11L M37V, C11L R314del, C11L T263M, C15L S78P, C16L R438G, C18L C622Y, C18L K125E, C18L V323A, C19L K353E, C20.5L I26L, D1L A249T, D1L I48T, D1L L136F, D1L V4A, D2L C33Y, D2L E40del, D2L I47V, D2L S39del, D3R G112C, D3R M124R, D4L E37D, D5R K230R, D5R S219L, D5R V38I, D6L G73D, D7L A193S, D7L C304R, D7L K637E, D7L L602I, D7L M109I, D7L P151L, D7L S258L, D7L T488A, D7L V174A, D7L V426T, D7L Y300H, D8L S32G, D9L D423A, D9L E393K, D9L I425V, D10L I47V, D10L V126I, D11L C146R, D12L N12D, D12L S113N, D13L C241Y, D13L D117E, D13L G258del, D13L M271K, D13L T80M, D18L I29V, D18L K93N, D18L T63A, D19L L205R, D19L P184H, E1R V537I, E5R D454N, E6R K256R, E6R N413S, E6R V462A, E8L A19T, E8L S124L, E11L A313T, E11L C436Y, E11L I172T, E13L E111D, E13L I514V, E13L T493M, F1L V307A, F2L A88S, F3L A17T, F3L H61N, F3L N23D, F4.5R F62V, F4.5R G58Y, F4.5R G64D, F4.5R I66D, F4.5R ins51stopD, F4.5R ins78I, F4.5R K10E, F4.5R K56R, F4.5R K61stop, F4.5R K63N, F4.5R L55del, F4.5R L57I, F4.5R M65stop, F4.5R Y52I, F4.5R Y59K, F4L H97N, F4L K83R, F4L K140N, F4L L222I, F5R D341E, F5R P251S, F7R H205Y, F7R Y12H, F8L A484S, F8L F108L, F8L I428T, F8L I501V, F8L L411W, F9R N56D, F9R V10I, G1L S79T, G1L T328A, G5R D303E, G7R S73N, G7R V62I, G8L I244N, G8L N196D, G9R L30S, G9R N88D, G10R I142M, G10R R175T, H3L T111I, H3L V4A, H4L A622T, H4L A630T, H4L R364S, H4L Y740H, H5R ins79EEV, H6R I77V, H7R H34R, I3L C45Y, I4L C382S, I4L D321E, I4L L521P, I4L P582H, I8R Q620R, I8R S211T, J1L L105S, J1R A189V, J1R D489N, J1R E3K, J1R N264D, J1R T488I, J2L A121S, J2L F54S, J2L N313T, J2L V171del, J2R A121S, J2R F54S, J2R N313T, J2R V171del, J3L A189V, J3L D489N, J3L E3K, J3L N264D, J3L T488I, J3R L105S, L1R K152Q, L1R R134H, L2R T153A, L3R I249V, L5L T12A, L6R D283I, L6R I1070V, L6R L734S, L6R Q284R, L6R T285P, L6R V113G, M2R I68M, M2R L75P, M3L D90N, M4R K162E, N1R N74D, N1R S3F, N2R A20T, N3R D121E, N3R E80V, N3R S63A, N4R A249T, N4R I48T, N4R L136F, N4R V4A, O1L C144Y, O1L C415R, O2L H27P, O2L V78I, P2L D25E, P2L S11P, P2L V17I, Q1L I441V, Q1L N199D, R1R E17K, R1R I24L, R1R Y65C
74	hMpxV/Uganda/UVRI-MP1153/2024|EPI_ISL_19693778|2024-11-20_4	A1L A26S, A5L L270I, A5L T63V, A5L T122A, A8L F594S, A9R E226D, A10L V90E, A11L A229T, A11L D267N, A11L F283Y, A11L M740I, A11L N98D, A14L T17A, A15L P39H, A18L T184I, A19R A348P, A19R I249V, A19R I264T, A19R K62E, A19R K435E, A19R P76Q, A19R Q243R, A19R Q463R, A22R I313S, A24R D32N, A24R D256E, A24R L307S, A24R N100D, A25R D6V, A25R N282D, A25R R273Q, A26L K52R, A26L N71D, A26L R23C, A26L V36A, A27L A580D, A27L N443S, A27L S36T, A27L T494I, A28L I355T, A28L ins366DD, A28L ins371DDDDDDDDD, A28L M14T, A28L Q493P, A28L Y358H, A29L H107R, A29L R74H, A31L T222A, A31L Y42S, A32L M24V, A32L Q60del, A33R L36S, A33R N120del, A33R N121del, A33R T2A, A33R Y119del, A34L P2S, A35R K67E, A35R V88A, A37R V46A, A38R I111V, A38R ins212stopQXQstop, A38R N131I, A38R Y217H, A39R D106N, A39R S161L, A40L I112V, A40L Y107S, A41L G31D, A41L M111I, A41L V96I, A43R A125V, A43R M145T, A43R Y160D, A44R N21S, A45L R315C, A47R D24N, A47R L227S, A47R Y221H, A49R I139V, A51R L85M, A51R S127Y, B1R A53K, B1R D120stop, B1R E126G, B1R F106V, B1R I50M, B1R L54N, B1R L94V, B1R L122S, B1R L125F, B1R N51D, B1R N119E, B1R P48K, B1R P52I, B1R Q116T, B1R R49K, B1R S127K, B1R T115N, B1R T118H, B1R V66G, B1R Y117V, B1R Y124V, B2R D177E, B2R I205T, B2R T167A, B2R T239I, B3R K300stop, B4R S227F, B4R S419R, B4R V265I, B5R C506H, B5R K185R, B7R F80C, B7R F166Y, B7R I167L, B7R P50Q, B8R G100E, B9R F263L, B9R I108R, B10.5R I43L, B10.5R M1I, B10.5R S18T, B10R C120S, B11R I100V, B11R N71D, B11R Q133R, B12R K230E, B13R E134G, B14R E157D, B14R K140E, B14R L158I, B14R T156A, B14R Y99C, B15L I5M, B15L Y6H, B16R N178K, B17R C349Y, B17R G354S, B17R ins731SQSQSP, B17R R733Q, B17R V621A, B17R V690A, B17R W169R, B18R A58P, B18R D57M, B18R I51L, B18R I62del, B18R I79V, B18R N61del, B18R N68S, B18R Q64del, B18R R69T, B18R S39P, B18R V26A, B18R V59S, B18R V63del, B18R Y65I, B19R A34V, B19R I142T, B19R T300A, B19R V311A, B20R I11V, B20R L21F, B21R A98D, B21R A475V, B21R A1305T, B21R D379G, B21R D1717G, B21R E1057D, B21R F3L, B21R H363R, B21R I1741M, B21R K331N, B21R L734del, B21R L1704R, B21R N209D, B21R N334I, B21R S722P, B21R S781P, B21R T928A, B21R V173I, B21R V515A, B21R V788A, C1L C279Y, C2L M160I, C2L P254A, C2L Y374S, C3L F36S, C4L T159I, C5L N68S, C5L T3A, C6R M148L, C6R T109A, C6R V63A, C7L A185T, C8L S95N, C9L C48R, C9L D478N, C9L E481G, C9L I232K, C11L E17V, C11L M37V, C11L R314del, C11L T263M, C15L S78P, C16L R438G, C18L C622Y, C18L K125E, C18L V323A, C19L K353E, C20.5L I26L, D1L A249T, D1L I48T, D1L L136F, D1L V4A, D2L C33Y, D2L E40del, D2L I47V, D2L S39del, D3R G112C, D3R M124R, D4L E37D, D5R K230R, D5R S219L, D5R V38I, D6L G73D, D7L A193S, D7L C304R, D7L K637E, D7L L602I, D7L M109I, D7L S258L, D7L T488A, D7L V174A, D7L V426T, D7L Y300H, D8L S32G, D9L D423A, D9L E393K, D9L I425V, D10L I47V, D10L V126I, D11L C146R, D12L N12D, D12L S113N, D13L C241Y, D13L D117E, D13L G258del, D13L M271K, D13L T80M, D18L I29V, D18L K93N, D18L T63A, D19L L205R, D19L P184H, E1R V537I, E5R D454N, E6R K256R, E6R N413S, E6R V462A, E8L A19T, E8L S124L, E10R S92F, E11L A313T, E11L C436Y, E11L I172T, E13L E111D, E13L I514V, E13L T493M, F1L V307A, F2L A88S, F3L A17T, F3L H61N, F3L N23D, F4.5R F62V, F4.5R G58Y, F4.5R G64D, F4.5R I66D, F4.5R ins51stopD, F4.5R ins78I, F4.5R K10E, F4.5R K56R, F4.5R K61stop, F4.5R K63N, F4.5R L55del, F4.5R L57I, F4.5R M65stop, F4.5R Y52I, F4.5R Y59K, F4L H97N, F4L K83R, F4L K140N, F4L L222I, F5R D341E, F5R P251S, F7R H205Y, F7R Y12H, F8L A484S, F8L F108L, F8L I428T, F8L I501V, F8L L411W, F9R N56D, F9R V10I, G1L S79T, G1L T328A, G5R D303E, G7R S73N, G7R V62I, G8L I244N, G8L N196D, G9R L30S, G9R N88D, G10R I142M, G10R R175T, H3L T111I, H3L V4A, H4L A622T, H4L A630T, H4L R364S, H4L Y740H, H5R ins79EEV, H6R I77V, H7R H34R, I3L C45Y, I4L C382S, I4L D321E, I4L L521P, I4L P582H, I8R Q620R, I8R S211T, J1L L105S, J1R A189V, J1R D489N, J1R E3K, J1R N264D, J1R T488I, J2L A121S, J2L F54S, J2L N313T, J2L V171del, J2R A121S, J2R F54S, J2R N313T, J2R V171del, J3L A189V, J3L D489N, J3L E3K, J3L N264D, J3L T488I, J3R L105S, L1R K152Q, L1R R134H, L2R T153A, L3R I249V, L5L T12A, L6R D283I, L6R I1070V, L6R L734S, L6R Q284R, L6R T285P, L6R V113G, M2R I68M, M2R L75P, M4R K162E, N1R N74D, N1R S3F, N2R A20T, N3R D121E, N3R E80V, N3R S63A, N4R A249T, N4R I48T, N4R L136F, N4R V4A, O1L C144Y, O1L C415R, O2L H27P, O2L V78I, P2L D25E, P2L S11P, P2L V17I, Q1L I441V, Q1L N199D, R1R E17K, R1R I24L, R1R Y65C
75	hMpxV/Burundi/INSP-1447/2024|EPI_ISL_19599243|2024-09-14_5	A1L A26S, A5L L270I, A5L T63V, A5L T122A, A8L F594S, A9R E226D, A10L V90E, A11L A229T, A11L D267N, A11L F283Y, A11L M740I, A11L N98D, A14L T17A, A15L P39H, A18L T184I, A19R A348P, A19R I249V, A19R I264T, A19R K62E, A19R K435E, A19R P76Q, A19R Q243R, A19R Q463R, A22R I313S, A24R D32N, A24R D256E, A24R L307S, A24R N100D, A25R D6V, A25R N282D, A25R R273Q, A26L K52R, A26L N71D, A26L R23C, A26L V36A, A27L A580D, A27L N443S, A27L S36T, A27L T494I, A28L I355T, A28L I370D, A28L I371D, A28L ins376H, A28L M14T, A28L Q493P, A28L Y358H, A29L H107R, A29L R74H, A31L T222A, A31L Y42S, A32L M24V, A33R L36S, A33R N120del, A33R N121del, A33R T2A, A33R Y119del, A34L P2S, A35R K67E, A35R V88A, A37R V46A, A38R D133del, A38R E136del, A38R I111V, A38R I139del, A38R ins212stop, A38R N131del, A38R N132del, A38R N135del, A38R N142del, A38R Q137del, A38R Q141del, A38R R134del, A38R T138del, A38R T143del, A38R T144del, A38R V145del, A38R V146del, A38R Y140del, A38R Y217H, A39R D106N, A39R S161L, A40L I112V, A40L Y107S, A41L G31D, A41L M111I, A41L V96I, A43R A125V, A43R M145T, A43R Y160D, A44R N21S, A45L R315C, A47R D24N, A47R L227S, A47R Y221H, A49R I139V, A51R L85M, A51R S127Y, B1R A53K, B1R D120stop, B1R E126G, B1R F106V, B1R I50M, B1R L54N, B1R L94V, B1R L122S, B1R L125F, B1R N51D, B1R N119E, B1R P48K, B1R P52I, B1R Q116T, B1R R49K, B1R S127K, B1R T115N, B1R T118H, B1R V66G, B1R Y117V, B1R Y124V, B2R D177E, B2R I205T, B2R T167A, B2R T239I, B3R K300stop, B4R S227F, B4R S419R, B4R V265I, B5R C506H, B5R K185R, B7R F80C, B7R F166Y, B7R I167L, B7R P50Q, B8R G100E, B9R F263L, B9R I108R, B10.5R M1I, B10.5R S18T, B10R C120S, B11R I100V, B11R N71D, B11R Q133R, B12R K230E, B13R E134G, B14R E157D, B14R K140E, B14R L158I, B14R T156A, B14R Y99C, B15L I5M, B15L Y6H, B16R N178K, B17R C349Y, B17R G354S, B17R R733Q, B17R V621A, B17R V690A, B17R W169R, B18R A58P, B18R D57M, B18R I51L, B18R I62del, B18R I79V, B18R N61del, B18R N68S, B18R Q64del, B18R R69T, B18R S39P, B18R V26A, B18R V59S, B18R V63del, B18R Y65I, B20R I11V, B20R L21F, B21R A98D, B21R A475V, B21R A1305T, B21R D379G, B21R D1717G, B21R E1057D, B21R F3L, B21R H363R, B21R I1741M, B21R K331N, B21R L734del, B21R L1704R, B21R N209D, B21R N334I, B21R S722P, B21R S781P, B21R T928A, B21R V173I, B21R V515A, B21R V788A, C1L C279Y, C2L M160I, C2L P254A, C2L Y374S, C3L F36S, C4L T159I, C5L N68S, C5L T3A, C6R M148L, C6R T109A, C6R V63A, C7L A185T, C7L H17del, C7L V16del, C8L S95N, C9L C48R, C9L D478N, C9L E481G, C9L I232K, C11L E17V, C11L M37V, C11L R314del, C11L T263M, C15L S78P, C16L R438G, C18L C622Y, C18L K125E, C18L V323A, C19L K353E, C20.5L I26L, D1L A249T, D1L I48T, D1L L136F, D1L V4A, D2L C33Y, D2L E40del, D2L I47V, D2L S39del, D3R G112C, D3R M124R, D4L E37D, D5R K230R, D5R S219L, D5R V38I, D6L G73D, D7L A193S, D7L C304R, D7L K637E, D7L L602I, D7L M109I, D7L S258L, D7L T488A, D7L V174A, D7L V426T, D7L Y300H, D8L S32G, D9L D423A, D9L E393K, D9L I425V, D10L I47V, D10L V126I, D11L C146R, D12L N12D, D12L S113N, D13L C241Y, D13L D117E, D13L G258del, D13L M271K, D13L T80M, D18L I29V, D18L K93N, D18L T63A, D19L L205R, D19L P184H, E1R V537I, E5R D454N, E6R K256R, E6R N413S, E6R V462A, E8L A19T, E8L S124L, E10R S92F, E11L A313T, E11L C436Y, E11L I172T, E13L E111D, E13L I514V, E13L T493M, F1L V307A, F2L A88S, F3L A17T, F3L H61N, F3L N23D, F4.5R A18Q, F4.5R A47R, F4.5R A48stop, F4.5R D16I, F4.5R D25I, F4.5R E19S, F4.5R E40K, F4.5R G64stop, F4.5R I15S, F4.5R I41stop, F4.5R ins51KL, F4.5R ins78I, F4.5R K12S, F4.5R K26R, F4.5R K30S, F4.5R M22stop, F4.5R M24W, F4.5R M28stop, F4.5R M37W, F4.5R N33I, F4.5R N42del, F4.5R Q14K, F4.5R Q32R, F4.5R Q43del, F4.5R Q49E, F4.5R R11E, F4.5R R34E, F4.5R S17V, F4.5R S20Q, F4.5R T21Q, F4.5R T27R, F4.5R T29Q, F4.5R T44del, F4.5R T50Q, F4.5R V35S, F4.5R V38stop, F4.5R Y13I, F4.5R Y52I, F4L H97N, F4L K83R, F4L K140N, F4L L222I, F5R D341E, F5R P251S, F7R H205Y, F7R Y12H, F8L A484S, F8L F108L, F8L I428T, F8L I501V, F8L L411W, F9R N56D, F9R V10I, G1L S79T, G1L T328A, G5R D303E, G7R S73N, G7R V62I, G8L I244N, G8L N196D, G9R L30S, G9R N88D, G10R I142M, G10R R175T, H3L T111I, H3L V4A, H4L A622T, H4L A630T, H4L R364S, H4L Y740H, H5R ins79EEV, H6R I77V, H7R H34R, I3L C45Y, I4L C382S, I4L D321E, I4L L521P, I4L P582H, I8R Q620R, I8R S211T, J1L L105S, J1R A189V, J1R D489N, J1R E3K, J1R N264D, J1R T488I, J2L A121S, J2L F54S, J2L N313T, J2L V171del, J2R A121S, J2R F54S, J2R N313T, J2R V171del, J3L A189V, J3L D489N, J3L E3K, J3L N264D, J3L T488I, J3R L105S, L1R K152Q, L1R R134H, L2R T153A, L3R I249V, L5L T12A, L6R D283I, L6R I1070V, L6R L734S, L6R Q284R, L6R T285P, L6R V113G, M2R I68M, M2R L75P, M4R K162E, N1R N74D, N1R S3F, N2R A20T, N3R D121E, N3R E80V, N3R S63A, N4R A249T, N4R I48T, N4R L136F, N4R V4A, O1L C144Y, O1L C415R, O2L H27P, O2L V78I, P2L D25E, P2L S11P, P2L V17I, Q1L I441V, Q1L N199D, R1R E17K, R1R I24L, R1R Y65C
76	hMpxV/Burundi/INSP-1529/2024|EPI_ISL_19599257|2024-09-16_5	A1L A26S, A5L L270I, A5L T63V, A5L T122A, A8L F594S, A9R E226D, A10L V90E, A11L A229T, A11L D267N, A11L F283Y, A11L M740I, A11L N98D, A14L T17A, A15L P39H, A18L T184I, A19R A348P, A19R I249V, A19R I264T, A19R K62E, A19R K435E, A19R P76Q, A19R Q243R, A19R Q463R, A22R I313S, A24R D32N, A24R D256E, A24R L307S, A24R N100D, A25R D6V, A25R N282D, A25R R273Q, A26L K52R, A26L N71D, A26L R23C, A26L V36A, A27L A580D, A27L N443S, A27L S36T, A27L T494I, A28L I355T, A28L I370D, A28L I371D, A28L ins376H, A28L M14T, A28L Q493P, A28L Y358H, A29L H107R, A29L R74H, A31L T222A, A31L Y42S, A32L M24V, A33R L36S, A33R N120del, A33R N121del, A33R T2A, A33R Y119del, A34L P2S, A35R K67E, A35R V88A, A37R V46A, A38R D133del, A38R E136del, A38R I111V, A38R I139del, A38R ins212stop, A38R N131del, A38R N132del, A38R N135del, A38R N142del, A38R Q137del, A38R Q141del, A38R R134del, A38R T138del, A38R T143del, A38R T144del, A38R V145del, A38R V146del, A38R Y140del, A38R Y217H, A39R D106N, A39R S161L, A40L I112V, A40L Y107S, A41L G31D, A41L M111I, A41L V96I, A43R A125V, A43R M145T, A43R Y160D, A44R N21S, A45L R315C, A47R D24N, A47R L227S, A47R Y221H, A49R I139V, A51R L85M, A51R S127Y, B1R A53K, B1R D120stop, B1R E126G, B1R F106V, B1R I50M, B1R L54N, B1R L94V, B1R L122S, B1R L125F, B1R N51D, B1R N119E, B1R P48K, B1R P52I, B1R Q116T, B1R R49K, B1R S127K, B1R T115N, B1R T118H, B1R V66G, B1R Y117V, B1R Y124V, B2R D177E, B2R I205T, B2R T167A, B2R T239I, B3R K300stop, B4R S227F, B4R S419R, B4R V265I, B5R C506H, B5R K185R, B7R F80C, B7R F166Y, B7R I167L, B7R P50Q, B8R G100E, B9R F263L, B9R I108R, B10.5R M1I, B10.5R S18T, B10R C120S, B11R I100V, B11R N71D, B11R Q133R, B12R K230E, B13R E134G, B14R E157D, B14R K140E, B14R L158I, B14R T156A, B14R Y99C, B15L I5M, B15L Y6H, B16R N178K, B17R C349Y, B17R G354S, B17R R733Q, B17R V621A, B17R V690A, B17R W169R, B18R A58P, B18R D57M, B18R I51L, B18R I62del, B18R I79V, B18R N61del, B18R N68S, B18R Q64del, B18R R69T, B18R S39P, B18R V26A, B18R V59S, B18R V63del, B18R Y65I, B20R I11V, B20R L21F, B21R A98D, B21R A475V, B21R A1305T, B21R D379G, B21R D1717G, B21R E1057D, B21R F3L, B21R H363R, B21R I1741M, B21R K331N, B21R L734del, B21R L1704R, B21R N209D, B21R N334I, B21R S722P, B21R S781P, B21R T928A, B21R V173I, B21R V515A, B21R V788A, C1L C279Y, C2L M160I, C2L P254A, C2L Y374S, C3L F36S, C4L T159I, C5L N68S, C5L T3A, C6R M148L, C6R T109A, C6R V63A, C7L A185T, C7L H17del, C7L V16del, C8L S95N, C9L C48R, C9L D478N, C9L E481G, C9L I232K, C11L E17V, C11L M37V, C11L R314del, C11L T263M, C15L S78P, C16L R438G, C18L C622Y, C18L K125E, C18L V323A, C19L K353E, C20.5L I26L, D1L A249T, D1L I48T, D1L L136F, D1L V4A, D2L C33Y, D2L E40del, D2L I47V, D2L S39del, D3R G112C, D3R M124R, D4L E37D, D5R K230R, D5R S219L, D5R V38I, D6L G73D, D7L A193S, D7L C304R, D7L K637E, D7L L602I, D7L M109I, D7L S258L, D7L T488A, D7L V174A, D7L V426T, D7L Y300H, D8L S32G, D9L D423A, D9L E393K, D9L I425V, D10L I47V, D10L V126I, D11L C146R, D12L N12D, D12L S113N, D13L C241Y, D13L D117E, D13L G258del, D13L M271K, D13L T80M, D18L I29V, D18L K93N, D18L T63A, D19L L205R, D19L P184H, E1R V537I, E5R D454N, E6R K256R, E6R N413S, E6R V462A, E8L A19T, E8L S124L, E10R S92F, E11L A313T, E11L C436Y, E11L I172T, E13L E111D, E13L I514V, E13L T493M, F1L V307A, F2L A88S, F3L A17T, F3L H61N, F3L N23D, F4.5R A18Q, F4.5R A47R, F4.5R A48stop, F4.5R D16I, F4.5R D25I, F4.5R E19S, F4.5R E40K, F4.5R G64stop, F4.5R I15S, F4.5R I41stop, F4.5R ins51KL, F4.5R ins78I, F4.5R K12S, F4.5R K26R, F4.5R K30S, F4.5R M22stop, F4.5R M24W, F4.5R M28stop, F4.5R M37W, F4.5R N33I, F4.5R N42del, F4.5R Q14K, F4.5R Q32R, F4.5R Q43del, F4.5R Q49E, F4.5R R11E, F4.5R R34E, F4.5R S17V, F4.5R S20Q, F4.5R T21Q, F4.5R T27R, F4.5R T29Q, F4.5R T44del, F4.5R T50Q, F4.5R V35S, F4.5R V38stop, F4.5R Y13I, F4.5R Y52I, F4L H97N, F4L K83R, F4L K140N, F4L L222I, F5R D341E, F5R P251S, F7R H205Y, F7R Y12H, F8L A484S, F8L F108L, F8L I428T, F8L I501V, F8L L411W, F9R N56D, F9R V10I, G1L S79T, G1L T328A, G5R D303E, G7R S73N, G7R V62I, G8L I244N, G8L N196D, G9R L30S, G9R N88D, G10R I142M, G10R R175T, H3L T111I, H3L V4A, H4L A622T, H4L A630T, H4L R364S, H4L Y740H, H5R ins79EEV, H6R I77V, H7R H34R, I3L C45Y, I4L C382S, I4L D321E, I4L L521P, I4L P582H, I8R Q620R, I8R S211T, J1L L105S, J1R A189V, J1R D489N, J1R E3K, J1R N264D, J1R T488I, J2L A121S, J2L F54S, J2L N313T, J2L V171del, J2R A121S, J2R F54S, J2R N313T, J2R V171del, J3L A189V, J3L D489N, J3L E3K, J3L N264D, J3L T488I, J3R L105S, L1R K152Q, L1R R134H, L2R T153A, L3R I249V, L5L T12A, L6R D283I, L6R I1070V, L6R L734S, L6R Q284R, L6R T285P, L6R V113G, M2R I68M, M2R L75P, M4R K162E, N1R N74D, N1R S3F, N2R A20T, N3R D121E, N3R E80V, N3R S63A, N4R A249T, N4R I48T, N4R L136F, N4R V4A, O1L C144Y, O1L C415R, O2L H27P, O2L V78I, P2L D25E, P2L S11P, P2L V17I, Q1L I441V, Q1L N199D, R1R E17K, R1R I24L, R1R Y65C
77	hMpxV/DRC/INRB-2832V/2024|EPI_ISL_19857759|2024-09-06_4	A1L A26S, A5L L270I, A5L T63V, A5L T122A, A8L F594S, A9R E226D, A10L V90E, A11L A229T, A11L D267N, A11L F283Y, A11L M740I, A11L N98D, A14L T17A, A15L P39H, A18L T184I, A19R A348P, A19R I249V, A19R I264T, A19R K62E, A19R K435E, A19R P76Q, A19R Q243R, A19R Q463R, A22R I313S, A24R D32N, A24R D256E, A24R L307S, A24R N100D, A25R D6V, A25R N282D, A25R R273Q, A26L K52R, A26L N71D, A26L R23C, A26L V36A, A27L A580D, A27L N443S, A27L S36T, A27L T494I, A28L I355T, A28L ins385XXXXXXXXXX, A28L M14T, A28L Q493P, A28L Y358H, A29L H107R, A29L R74H, A31L T222A, A31L Y42S, A32L M24V, A32L Q60del, A33R L36S, A33R N120del, A33R N121del, A33R T2A, A33R Y119del, A34L P2S, A35R K67E, A35R V88A, A37R V46A, A38R D133del, A38R E136del, A38R I111V, A38R I139del, A38R N131del, A38R N132del, A38R N135del, A38R N142del, A38R Q137del, A38R Q141del, A38R R134del, A38R T138del, A38R T143del, A38R T144del, A38R V145del, A38R V146del, A38R Y140del, A38R Y217H, A39R D106N, A39R S161L, A40L I112V, A40L Y107S, A41L G31D, A41L M111I, A41L V96I, A43R A125V, A43R M145T, A43R Y160D, A44R N21S, A45L R315C, A47R D24N, A47R L227S, A47R Y221H, A49R I139V, A51R L85M, A51R S127Y, B1R A53K, B1R D120stop, B1R E126G, B1R F106V, B1R I50M, B1R L54N, B1R L94V, B1R L122S, B1R L125F, B1R N51D, B1R N119E, B1R P48K, B1R P52I, B1R Q116T, B1R R49K, B1R S127K, B1R T118H, B1R V66G, B1R Y117V, B1R Y124V, B2R D177E, B2R I205T, B2R T167A, B2R T239I, B3R K300stop, B4R S227F, B4R S419R, B4R V265I, B5R C506H, B5R K185R, B7R F80C, B7R F166Y, B7R I167L, B7R P50Q, B8R G100E, B9R F263L, B9R I108R, B10.5R ins31IMN, B10.5R ins42KEDIMNEX, B10.5R M1I, B10.5R S18T, B10R C120S, B11R I100V, B11R N71D, B11R Q133R, B12R K230E, B13R E134G, B14R E157D, B14R K140E, B14R L158I, B14R T156A, B14R Y99C, B15L I5M, B15L Y6H, B16R N178K, B17R C349Y, B17R G354S, B17R V621A, B17R V690A, B17R W169R, B18R A58P, B18R D57M, B18R I51L, B18R I62del, B18R I79V, B18R N61del, B18R N68S, B18R Q64del, B18R R69T, B18R S39P, B18R V26A, B18R V59S, B18R V63del, B18R Y65I, B19R A34V, B19R I142T, B19R T300A, B19R V311A, B20R I11V, B20R L21F, B21R A98D, B21R A475V, B21R A1305T, B21R D379G, B21R D1717G, B21R E1057D, B21R F3L, B21R G1618E, B21R H363R, B21R I1741M, B21R K331N, B21R L734del, B21R L1704R, B21R N209D, B21R N334I, B21R S722P, B21R S781P, B21R T928A, B21R V173I, B21R V515A, B21R V788A, C1L C279Y, C2L M160I, C2L P254A, C2L Y374S, C3L F36S, C4L T159I, C5L N68S, C5L T3A, C6R M148L, C6R T109A, C6R V63A, C7L A185T, C8L S95N, C9L C48R, C9L D478N, C9L I232K, C11L E17V, C11L M37V, C11L R314del, C11L T263M, C15L S78P, C16L R438G, C18L C622Y, C18L K125E, C18L V323A, C19L K353E, C20.5L I26L, D1L A249T, D1L I48T, D1L L136F, D1L V4A, D2L C33Y, D2L E40del, D2L I47V, D2L S39del, D3R G112C, D3R M124R, D4L E37D, D5R K230R, D5R S219L, D5R V38I, D6L G73D, D7L A193S, D7L C304R, D7L K637E, D7L L602I, D7L M109I, D7L S258L, D7L T488A, D7L V174A, D7L V426T, D7L Y300H, D8L S32G, D9L D423A, D9L E393K, D9L I425V, D10L I47V, D10L V126I, D11L C146R, D12L N12D, D12L S113N, D13L C241Y, D13L D117E, D13L G258del, D13L M271K, D13L T80M, D18L I29V, D18L K93N, D18L T63A, D19L L205R, D19L P184H, E1R V537I, E5R D454N, E6R K256R, E6R N413S, E6R V462A, E8L A19T, E8L S124L, E11L A313T, E11L C436Y, E11L I172T, E13L E111D, E13L I514V, E13L T493M, F1L V307A, F2L A88S, F3L A17T, F3L H61N, F3L N23D, F4.5R E53D, F4.5R F62I, F4.5R G58R, F4.5R G64del, F4.5R I60Y, F4.5R I66N, F4.5R ins78I, F4.5R K10E, F4.5R K56E, F4.5R K63stop, F4.5R L55I, F4.5R L57T, F4.5R M65V, F4.5R R67D, F4.5R T54del, F4.5R Y52stop, F4.5R Y59I, F4L H97N, F4L K83R, F4L K140N, F4L L222I, F5R D341E, F5R P251S, F7R H205Y, F7R Y12H, F8L A484S, F8L F108L, F8L I428T, F8L I501V, F8L L411W, F9R N56D, F9R V10I, G1L S79T, G1L T328A, G5R D303E, G7R S73N, G7R V62I, G8L I244N, G8L N196D, G9R L30S, G9R N88D, G10R I142M, G10R R175T, H3L T111I, H3L V4A, H4L A622T, H4L A630T, H4L R364S, H4L Y740H, H5R ins79EEV, H6R I77V, H7R H34R, I3L C45Y, I4L C382S, I4L D321E, I4L L521P, I4L P582H, I8R Q620R, I8R S211T, J1L L105S, J1R A189V, J1R D489N, J1R E3K, J1R N264D, J1R T488I, J2L A121S, J2L F54S, J2L N313T, J2L V171del, J2R A121S, J2R F54S, J2R N313T, J2R V171del, J3L A189V, J3L D489N, J3L E3K, J3L N264D, J3L T488I, J3R L105S, L1R K152Q, L1R R134H, L2R T153A, L3R I249V, L5L T12A, L6R D283I, L6R I1070V, L6R L734S, L6R Q284R, L6R T285P, L6R V113G, M2R I68M, M2R L75P, M4R K162E, N1R N74D, N1R S3F, N2R A20T, N3R D121E, N3R E80V, N3R S63A, N4R A249T, N4R I48T, N4R L136F, N4R V4A, O1L C144Y, O1L C415R, O2L H27P, O2L V78I, P2L D25E, P2L S11P, P2L V17I, Q1L I441V, Q1L N199D, R1R E17K, R1R I24L, R1R Y65C
78	hMpxV/DRC/INRB-2497V/2024|EPI_ISL_19858796|2024-08-30_4	A1L A26S, A5L L270I, A5L T63V, A5L T122A, A8L F594S, A9R E226D, A10L V90E, A11L A229T, A11L A326V, A11L D267N, A11L F283Y, A11L M740I, A11L N98D, A14L T17A, A15L P39H, A18L T184I, A19R A348P, A19R I249V, A19R I264T, A19R K62E, A19R K435E, A19R P76Q, A19R Q243R, A19R Q463R, A22R I313S, A24R D32N, A24R D256E, A24R L307S, A24R N100D, A25R D6V, A25R N282D, A25R R273Q, A26L K52R, A26L N71D, A26L R23C, A26L V36A, A27L A580D, A27L N443S, A27L S36T, A27L T494I, A28L I355T, A28L M14T, A28L Q493P, A28L Y358H, A29L H107R, A29L R74H, A31L T222A, A31L Y42S, A32L M24V, A32L Q60del, A33R L36S, A33R N120del, A33R N121del, A33R T2A, A33R Y119del, A34L P2S, A35R K67E, A35R V88A, A37R V46A, A38R D133del, A38R E136del, A38R I111V, A38R I139del, A38R N131del, A38R N132del, A38R N135del, A38R N142del, A38R Q137del, A38R Q141del, A38R R134del, A38R T138del, A38R T143del, A38R T144del, A38R V145del, A38R V146del, A38R Y140del, A38R Y217H, A39R D106N, A39R S161L, A40L I112V, A40L Y107S, A41L G31D, A41L M111I, A41L V96I, A43R A125V, A43R M145T, A43R Y160D, A44R N21S, A45L R315C, A47R D24N, A47R L227S, A47R Y221H, A49R I139V, A51R L85M, A51R S127Y, B1R A53K, B1R D120stop, B1R E126G, B1R F106V, B1R I50M, B1R L54N, B1R L94V, B1R L122S, B1R L125F, B1R N51D, B1R N119E, B1R P48K, B1R P52I, B1R Q116T, B1R R49K, B1R S127K, B1R T118H, B1R V66G, B1R Y117V, B1R Y124V, B2R D177E, B2R I205T, B2R T167A, B2R T239I, B3R K300stop, B4R S227F, B4R S419R, B4R V265I, B5R C506H, B5R K185R, B7R F80C, B7R F166Y, B7R I167L, B7R P50Q, B8R G100E, B9R F263L, B9R I108R, B10.5R ins28XX, B10.5R M1I, B10.5R S18T, B10R C120S, B11R I100V, B11R N71D, B11R Q133R, B12R K230E, B13R E134G, B14R E157D, B14R K140E, B14R L158I, B14R T156A, B14R Y99C, B15L I5M, B15L Y6H, B16R N178K, B17R C349Y, B17R G354S, B17R V621A, B17R V690A, B17R W169R, B18R A58P, B18R D57M, B18R I51L, B18R I62del, B18R I79V, B18R N61del, B18R N68S, B18R Q64del, B18R R69T, B18R S39P, B18R V26A, B18R V59S, B18R V63del, B18R Y65I, B19R A34V, B19R I142T, B19R T300A, B19R V311A, B20R I11V, B20R L21F, B21R A98D, B21R A475V, B21R A1305T, B21R D379G, B21R D1717G, B21R E1057D, B21R F3L, B21R G1618E, B21R H363R, B21R I1741M, B21R K331N, B21R L734del, B21R L1704R, B21R N209D, B21R N334I, B21R S722P, B21R S781P, B21R T928A, B21R V173I, B21R V515A, B21R V788A, C1L C279Y, C2L M160I, C2L P254A, C2L Y374S, C3L F36S, C4L T159I, C5L N68S, C5L T3A, C6R M148L, C6R T109A, C6R V63A, C7L A185T, C8L S95N, C9L C48R, C9L D478N, C9L I232K, C11L E17V, C11L M37V, C11L R314del, C11L T263M, C15L S78P, C16L R438G, C18L C622Y, C18L K125E, C18L V323A, C19L K353E, C20.5L I26L, D1L A249T, D1L I48T, D1L L136F, D1L V4A, D2L C33Y, D2L E40del, D2L I47V, D2L S39del, D3R G112C, D3R M124R, D4L E37D, D5R K230R, D5R S219L, D5R V38I, D6L G73D, D7L A193S, D7L C304R, D7L K637E, D7L L602I, D7L M109I, D7L S258L, D7L T488A, D7L V174A, D7L V426T, D7L Y300H, D8L S32G, D9L D423A, D9L E393K, D9L I425V, D10L I47V, D10L V126I, D11L C146R, D12L N12D, D12L S113N, D13L C241Y, D13L D117E, D13L G258del, D13L M271K, D13L T80M, D18L I29V, D18L K93N, D18L T63A, D19L L205R, D19L P184H, E1R V537I, E4R E203K, E5R D454N, E6R K256R, E6R N413S, E6R V462A, E8L A19T, E8L S124L, E11L A313T, E11L C436Y, E11L I172T, E13L E111D, E13L I514V, E13L T493M, F1L V307A, F2L A88S, F3L A17T, F3L H61N, F3L N23D, F4.5R E53D, F4.5R F62I, F4.5R G58R, F4.5R G64del, F4.5R I60Y, F4.5R I66N, F4.5R ins78I, F4.5R K10E, F4.5R K56E, F4.5R K63stop, F4.5R L55I, F4.5R L57T, F4.5R M65V, F4.5R R67D, F4.5R T54del, F4.5R Y52stop, F4.5R Y59I, F4L H97N, F4L K83R, F4L K140N, F4L L222I, F5R D341E, F5R P251S, F7R H205Y, F7R Y12H, F8L A484S, F8L F108L, F8L I428T, F8L I501V, F8L L411W, F9R N56D, F9R V10I, G1L S79T, G1L T328A, G5R D303E, G7R S73N, G7R V62I, G8L I244N, G8L N196D, G9R L30S, G9R N88D, G10R I142M, G10R R175T, H3L T111I, H3L V4A, H4L A622T, H4L A630T, H4L R364S, H4L Y740H, H5R ins79EEV, H6R I77V, H7R H34R, I3L C45Y, I4L C382S, I4L D321E, I4L L521P, I4L P582H, I8R Q620R, I8R S211T, J1L L105S, J1R A189V, J1R D489N, J1R E3K, J1R N264D, J1R T488I, J2L A121S, J2L F54S, J2L N313T, J2L V171del, J2R A121S, J2R F54S, J2R N313T, J2R V171del, J3L A189V, J3L D489N, J3L E3K, J3L N264D, J3L T488I, J3R L105S, L1R K152Q, L1R R134H, L2R T153A, L3R I249V, L5L T12A, L6R D283I, L6R I1070V, L6R L734S, L6R T285P, L6R V113G, M2R I68M, M2R L75P, M4R K162E, N1R N74D, N1R S3F, N2R A20T, N3R D121E, N3R E80V, N3R S63A, N4R A249T, N4R I48T, N4R L136F, N4R V4A, O1L C144Y, O1L C415R, O2L H27P, O2L V78I, P2L D25E, P2L S11P, P2L V17I, Q1L I441V, Q1L N199D, R1R E17K, R1R I24L, R1R Y65C
79	hMpxV/DRC/INRB-2925V/2024|EPI_ISL_19858736|2024-09-09_4	A1L A26S, A5L L270I, A5L T63V, A5L T122A, A8L F594S, A9R E226D, A10L V90E, A11L A229T, A11L D267N, A11L F283Y, A11L M740I, A11L N98D, A14L T17A, A15L P39H, A18L T184I, A19R A348P, A19R I249V, A19R I264T, A19R K62E, A19R K435E, A19R P76Q, A19R Q243R, A19R Q463R, A22R I313S, A24R D32N, A24R D256E, A24R L307S, A24R N100D, A25R D6V, A25R N282D, A25R R273Q, A26L K52R, A26L N71D, A26L R23C, A26L V36A, A27L A580D, A27L N443S, A27L S36T, A27L T494I, A28L I355T, A28L I370del, A28L I371del, A28L M14T, A28L Q493P, A28L Y358H, A29L H107R, A29L R74H, A31L T222A, A31L Y42S, A32L M24V, A32L Q60del, A33R L36S, A33R N120del, A33R N121del, A33R T2A, A33R Y119del, A34L P2S, A35R K67E, A35R V88A, A37R V46A, A38R D133del, A38R E136del, A38R I111V, A38R I130del, A38R I139del, A38R N131del, A38R N132del, A38R N135del, A38R N142del, A38R Q137del, A38R Q141del, A38R R134del, A38R T138del, A38R T143del, A38R T144del, A38R V145del, A38R Y140del, A38R Y217H, A39R D106N, A39R S161L, A40L I112V, A40L Y107S, A41L G31D, A41L M111I, A41L V96I, A43R A125V, A43R M145T, A43R Y160D, A44R N21S, A45L R315C, A47R D24N, A47R L227S, A47R Y221H, A49R I139V, A51R L85M, A51R S127Y, B1R A53K, B1R D120stop, B1R E126G, B1R F106V, B1R I50M, B1R L54N, B1R L94V, B1R L122S, B1R L125F, B1R N51D, B1R N119E, B1R P48K, B1R P52I, B1R Q116T, B1R R49K, B1R S127K, B1R T115N, B1R T118H, B1R V66G, B1R Y117V, B1R Y124V, B2R D177E, B2R I205T, B2R T167A, B2R T239I, B3R K300stop, B4R S227F, B4R S419R, B4R V265I, B5R C506H, B5R K185R, B7R F80C, B7R F166Y, B7R I167L, B7R P50Q, B8R G100E, B9R F263L, B9R I108R, B10.5R ins31IMN, B10.5R ins42KEDIMNEXQ, B10.5R M1I, B10.5R S18T, B10R C120S, B11R I100V, B11R N71D, B11R Q133R, B12R K230E, B13R E134G, B14R E157D, B14R K140E, B14R L158I, B14R T156A, B14R Y99C, B15L I5M, B15L Y6H, B16R N178K, B17R C349Y, B17R G354S, B17R R733Q, B17R V621A, B17R V690A, B17R W169R, B18R A58P, B18R D57M, B18R I51L, B18R I62del, B18R I79V, B18R N61del, B18R N68S, B18R Q64del, B18R R69T, B18R S39P, B18R V26A, B18R V59S, B18R V63del, B18R Y65I, B19R A34V, B19R I142T, B19R T300A, B19R V311A, B20R I11V, B20R L21F, B21R A98D, B21R A475V, B21R A1305T, B21R D379G, B21R D1717G, B21R E1057D, B21R F3L, B21R G1618E, B21R H363R, B21R I1741M, B21R K331N, B21R L734del, B21R L1704R, B21R N209D, B21R N334I, B21R S722P, B21R S781P, B21R T928A, B21R V173I, B21R V515A, B21R V788A, C1L C279Y, C2L M160I, C2L P254A, C2L Y374S, C3L F36S, C4L T159I, C5L N68S, C5L T3A, C6R M148L, C6R T109A, C6R V63A, C7L A185T, C7L V16M, C8L S95N, C9L C48R, C9L D478N, C9L I232K, C11L E17V, C11L M37V, C11L R314del, C11L T263M, C15L S78P, C16L R438G, C18L C622Y, C18L K125E, C18L V323A, C19L K353E, C20.5L I26L, D1L A249T, D1L I48T, D1L L136F, D1L V4A, D2L C33Y, D2L E40del, D2L I47V, D2L S39del, D3R G112C, D3R M124R, D4L E37D, D5R K230R, D5R S219L, D5R V38I, D6L G73D, D7L A193S, D7L C304R, D7L K637E, D7L L602I, D7L M109I, D7L S258L, D7L T488A, D7L V174A, D7L V426T, D7L Y300H, D8L S32G, D9L D423A, D9L E393K, D9L I425V, D10L I47V, D10L V126I, D11L C146R, D12L N12D, D12L S113N, D13L C241Y, D13L D117E, D13L G258del, D13L M271K, D13L T80M, D18L I29V, D18L K93N, D18L T63A, D19L L205R, D19L P184H, E1R V537I, E5R D454N, E5R E244K, E6R K256R, E6R N413S, E6R V462A, E8L A19T, E8L S124L, E11L A313T, E11L C436Y, E11L I172T, E13L E111D, E13L I514V, E13L T493M, F1L V307A, F2L A88S, F3L A17T, F3L H61N, F3L N23D, F4.5R ins78I, F4.5R K10E, F4L H97N, F4L K83R, F4L K140N, F4L L222I, F5R D341E, F5R P251S, F7R H205Y, F7R Y12H, F8L A484S, F8L F108L, F8L I428T, F8L I501V, F8L L411W, F9R N56D, F9R V10I, G1L S79T, G1L T328A, G5R D303E, G7R S73N, G7R V62I, G8L I244N, G8L N196D, G9R L30S, G9R N88D, G10R I142M, G10R R175T, H3L T111I, H3L V4A, H4L A622T, H4L A630T, H4L R364S, H4L Y740H, H5R ins79EEV, H6R I77V, H7R H34R, I3L C45Y, I4L C382S, I4L D321E, I4L L521P, I4L P582H, I8R Q620R, I8R S211T, J1L L105S, J1R A189V, J1R D489N, J1R E3K, J1R N264D, J1R T488I, J2L A121S, J2L F54S, J2L N313T, J2L V171del, J2R A121S, J2R F54S, J2R N313T, J2R V171del, J3L A189V, J3L D489N, J3L E3K, J3L N264D, J3L T488I, J3R L105S, L1R K152Q, L1R R134H, L2R T153A, L3R I249V, L5L T12A, L6R D283I, L6R I1070V, L6R L734S, L6R Q284R, L6R T285P, L6R V113G, M2R I68M, M2R L75P, M4R K162E, N1R N74D, N1R S3F, N2R A20T, N3R D121E, N3R E80V, N3R S63A, N4R A249T, N4R I48T, N4R L136F, N4R V4A, O1L C144Y, O1L C415R, O2L H27P, O2L V78I, P2L D25E, P2L S11P, P2L V17I, Q1L I441V, Q1L N199D, R1R E17K, R1R I24L, R1R Y65C
80	hMpxV/DRC/INRB-3101C/2024|EPI_ISL_19858194|2024-09-13_4	A1L A26S, A5L L270I, A5L T63V, A5L T122A, A8L F594S, A9R E226D, A10L V90E, A11L A229T, A11L D267N, A11L F283Y, A11L M740I, A11L N98D, A14L T17A, A15L P39H, A18L T184I, A19R A348P, A19R I249V, A19R I264T, A19R K62E, A19R K435E, A19R P76Q, A19R Q243R, A19R Q463R, A22R I313S, A24R D32N, A24R D256E, A24R L307S, A24R N100D, A25R D6V, A25R N282D, A25R R273Q, A26L K52R, A26L N71D, A26L R23C, A26L V36A, A27L A580D, A27L N443S, A27L S36T, A27L T494I, A28L I355T, A28L I370del, A28L I371D, A28L M14T, A28L Q493P, A28L Y358H, A29L H107R, A29L R74H, A31L T222A, A31L Y42S, A32L M24V, A32L Q60del, A33R L36S, A33R N120del, A33R N121del, A33R T2A, A33R Y119del, A34L P2S, A35R K67E, A35R V88A, A37R V46A, A38R D133del, A38R E136del, A38R I111V, A38R I139del, A38R ins212stop, A38R N131del, A38R N132del, A38R N135del, A38R N142del, A38R Q137del, A38R Q141del, A38R R134del, A38R T138del, A38R T143del, A38R T144del, A38R V145del, A38R V146del, A38R Y140del, A38R Y217H, A39R D106N, A39R S161L, A40L I112V, A40L Y107S, A41L G31D, A41L M111I, A41L V96I, A43R A125V, A43R M145T, A43R Y160D, A44R N21S, A45L R315C, A47R D24N, A47R L227S, A47R Y221H, A49R I139V, A51R L85M, A51R S127Y, B1R A53K, B1R D120stop, B1R E126G, B1R F106V, B1R I50M, B1R L54N, B1R L94V, B1R L122S, B1R L125F, B1R N51D, B1R N119E, B1R P48K, B1R P52I, B1R Q116T, B1R R49K, B1R S127K, B1R T118H, B1R V66G, B1R Y117V, B1R Y124V, B2R D177E, B2R I205T, B2R T167A, B2R T239I, B3R K300stop, B4R S227F, B4R S419R, B4R V265I, B5R C506H, B5R K185R, B7R F80C, B7R F166Y, B7R I167L, B7R P50Q, B8R G100E, B9R F263L, B9R I108R, B10.5R ins43RRYHERKXTR, B10.5R M1I, B10.5R S18T, B10R C120S, B11R I100V, B11R N71D, B11R Q133R, B12R K230E, B13R E134G, B14R E157D, B14R K140E, B14R L158I, B14R T156A, B14R Y99C, B15L I5M, B15L Y6H, B16R N178K, B17R C349Y, B17R G354S, B17R R733Q, B17R V621A, B17R V690A, B17R W169R, B18R A58P, B18R D57M, B18R I51L, B18R I62del, B18R I79V, B18R N61del, B18R N68S, B18R Q64del, B18R R69T, B18R S39P, B18R V26A, B18R V59S, B18R V63del, B18R Y65I, B19R A34V, B19R I142T, B19R T300A, B19R V311A, B20R I11V, B20R L21F, B21R A98D, B21R A475V, B21R A1305T, B21R D379G, B21R D1717G, B21R E1057D, B21R F3L, B21R G1618E, B21R H363R, B21R I1741M, B21R K331N, B21R L734del, B21R L1704R, B21R N209D, B21R N334I, B21R S722P, B21R S781P, B21R T928A, B21R V173I, B21R V515A, B21R V788A, C1L C279Y, C2L M160I, C2L P254A, C2L Y374S, C3L F36S, C4L T159I, C5L N68S, C5L T3A, C6R M148L, C6R T109A, C6R V63A, C7L A185T, C8L S95N, C9L C48R, C9L D478N, C9L I232K, C11L E17V, C11L M37V, C11L R314del, C11L T263M, C15L S78P, C16L R438G, C18L C622Y, C18L K125E, C18L V323A, C19L K353E, C20.5L I26L, D1L A249T, D1L I48T, D1L L136F, D1L V4A, D2L C33Y, D2L E40del, D2L I47V, D2L S39del, D3R G112C, D3R M124R, D4L E37D, D5R K230R, D5R S219L, D5R V38I, D6L G73D, D7L A193S, D7L C304R, D7L K637E, D7L L602I, D7L M109I, D7L S258L, D7L T488A, D7L V174A, D7L V426T, D7L Y300H, D8L S32G, D9L D423A, D9L E393K, D9L I425V, D10L I47V, D10L V126I, D11L C146R, D12L N12D, D12L S113N, D13L C241Y, D13L D117E, D13L G258del, D13L M271K, D13L T80M, D18L I29V, D18L K93N, D18L T63A, D19L L205R, D19L P184H, E1R V537I, E5R D454N, E5R E244K, E6R K256R, E6R N413S, E6R V462A, E8L A19T, E8L S124L, E11L A313T, E11L C436Y, E11L I172T, E13L E111D, E13L I514V, E13L T493M, F1L V307A, F2L A88S, F3L A17T, F3L H61N, F3L N23D, F4L H97N, F4L K83R, F4L K140N, F4L L222I, F5R D341E, F5R P251S, F7R H205Y, F7R Y12H, F8L A484S, F8L F108L, F8L I428T, F8L I501V, F8L L411W, F9R N56D, F9R V10I, G1L S79T, G1L T328A, G5R D303E, G7R S73N, G7R V62I, G8L I244N, G8L N196D, G9R L30S, G9R N88D, G10R I142M, G10R R175T, H3L T111I, H3L V4A, H4L A622T, H4L A630T, H4L R364S, H4L Y740H, H5R ins79EEV, H6R I77V, H7R H34R, I3L C45Y, I4L C382S, I4L D321E, I4L L521P, I4L P582H, I8R Q620R, I8R S211T, J1L L105S, J1R A189V, J1R D489N, J1R E3K, J1R N264D, J1R T488I, J2L A121S, J2L F54S, J2L N313T, J2L V171del, J2R A121S, J2R F54S, J2R N313T, J2R V171del, J3L A189V, J3L D489N, J3L E3K, J3L N264D, J3L T488I, J3R L105S, L1R K152Q, L1R R134H, L2R T153A, L3R I249V, L5L T12A, L6R D283I, L6R I1070V, L6R K282L, L6R L734S, L6R Q284R, L6R T285P, L6R V113G, M2R I68M, M2R L75P, M4R K162E, N1R N74D, N1R S3F, N2R A20T, N3R D121E, N3R E80V, N3R S63A, N4R A249T, N4R I48T, N4R L136F, N4R V4A, O1L C144Y, O1L C415R, O2L H27P, O2L V78I, P2L D25E, P2L S11P, P2L V17I, Q1L I441V, Q1L N199D, R1R E17K, R1R I24L, R1R Y65C
81	hMpxV/Congo/BZV-LNSP-CG000/2024|EPI_ISL_19810233|2024-08-08_4	A1L A26S, A5L L270I, A5L T63V, A5L T122A, A8L F594S, A9R E226D, A10L V90E, A11L A229T, A11L D267N, A11L F283Y, A11L M740I, A11L N98D, A14L T17A, A15L P39H, A18L T184I, A19R A348P, A19R I249V, A19R I264T, A19R K62E, A19R K435E, A19R P76Q, A19R Q243R, A19R Q463R, A22R I313S, A24R D32N, A24R D256E, A24R L307S, A24R N100D, A25R D6V, A25R N282D, A25R R273Q, A26L K52R, A26L N71D, A26L R23C, A26L V36A, A27L A580D, A27L N443S, A27L S36T, A27L T494I, A28L I355T, A28L ins366XXX, A28L M14T, A28L Q493P, A28L Y358H, A29L H107R, A29L R74H, A31L T222A, A31L Y42S, A32L M24V, A32L Q60del, A33R L36S, A33R N120del, A33R N121del, A33R T2A, A33R Y119del, A34L P2S, A35R K67E, A35R V88A, A37R V46A, A38R D133del, A38R E136del, A38R I111V, A38R I139del, A38R ins212stop, A38R N131del, A38R N132del, A38R N135del, A38R N142del, A38R Q137del, A38R Q141del, A38R R134del, A38R T138del, A38R T143del, A38R T144del, A38R V145del, A38R V146del, A38R Y140del, A38R Y217H, A39R D106N, A39R S161L, A40L I112V, A40L Y107S, A41L G31D, A41L M111I, A41L V96I, A43R A125V, A43R M145T, A43R Y160D, A44R N21S, A45L R315C, A47R D24N, A47R L227S, A47R Y221H, A49R I139V, A51R L85M, A51R S127Y, B1R A53K, B1R F106V, B1R I50M, B1R L54N, B1R L94V, B1R N51D, B1R P48K, B1R P52I, B1R R49K, B1R V66G, B2R D177E, B2R I205T, B2R T167A, B2R T239I, B3R K300stop, B4R S227F, B4R S419R, B4R V265I, B5R C506H, B5R K185R, B7R F80C, B7R F166Y, B7R I167L, B7R P50Q, B8R G100E, B9R F263L, B9R I108R, B10.5R M1I, B10.5R S18T, B10R C120S, B11R I100V, B11R N71D, B11R Q133R, B12R K230E, B13R E134G, B14R E157D, B14R K140E, B14R L158I, B14R T156A, B14R Y99C, B15L I5M, B15L Y6H, B16R N178K, B17R C349Y, B17R G354S, B17R R733Q, B17R V621A, B17R V690A, B17R W169R, B18R A58P, B18R D57M, B18R I51L, B18R I62del, B18R I79V, B18R N61del, B18R N68S, B18R Q64del, B18R R69T, B18R S39P, B18R V26A, B18R V59S, B18R V63del, B18R Y65I, B19R A34V, B19R I142T, B19R T300A, B19R V311A, B20R I11V, B20R L21F, B21R A98D, B21R A475V, B21R A1305T, B21R D379G, B21R D1717G, B21R E1057D, B21R F3L, B21R H363R, B21R I1741M, B21R K331N, B21R L734del, B21R L1704R, B21R N209D, B21R N334I, B21R S722P, B21R S781P, B21R T928A, B21R V173I, B21R V515A, B21R V788A, C1L C279Y, C2L M160I, C2L P254A, C2L Y374S, C3L F36S, C4L T159I, C5L N68S, C5L T3A, C6R M148L, C6R T109A, C6R V63A, C7L A185T, C7L H17del, C7L V16del, C8L S95N, C9L C48R, C9L D478N, C9L I232K, C11L E17V, C11L M37V, C11L R314del, C11L T263M, C15L R60Q, C15L S78P, C16L R438G, C18L C622Y, C18L K125E, C18L V323A, C19L K353E, C20.5L I26L, C22L A157T, D1L A249T, D1L I48T, D1L L136F, D1L V4A, D2L C33Y, D2L E40del, D2L I47V, D2L S39del, D3R G112C, D3R M124R, D4L E37D, D5R K230R, D5R S219L, D5R V38I, D6L G73D, D7L A193S, D7L C304R, D7L K637E, D7L L602I, D7L M109I, D7L S258L, D7L T488A, D7L V174A, D7L V426T, D7L Y300H, D8L S32G, D9L D423A, D9L E393K, D9L I425V, D10L I47V, D10L V126I, D11L C146R, D12L N12D, D12L S113N, D13L C241Y, D13L D117E, D13L G258del, D13L M271K, D13L T80M, D18L I29V, D18L K93N, D18L T63A, D19L L205R, D19L P184H, E1R V537I, E5R D454N, E6R K256R, E6R N413S, E6R V462A, E8L A19T, E8L S124L, E11L A313T, E11L C436Y, E11L I172T, E13L E111D, E13L I514V, E13L T493M, F1L V307A, F2L A88S, F3L A17T, F3L H61N, F3L N23D, F4.5R A18Q, F4.5R A47R, F4.5R A48stop, F4.5R D16I, F4.5R D25I, F4.5R E19S, F4.5R E40K, F4.5R G64stop, F4.5R I15S, F4.5R I41stop, F4.5R ins51KL, F4.5R ins78I, F4.5R K12S, F4.5R K26R, F4.5R K30S, F4.5R M22stop, F4.5R M24W, F4.5R M28stop, F4.5R M37W, F4.5R N33I, F4.5R N42del, F4.5R Q14K, F4.5R Q32R, F4.5R Q43del, F4.5R Q49E, F4.5R R11E, F4.5R R34E, F4.5R S17V, F4.5R S20Q, F4.5R T21Q, F4.5R T27R, F4.5R T29Q, F4.5R T44del, F4.5R T50Q, F4.5R V35S, F4.5R V38stop, F4.5R Y13I, F4.5R Y52I, F4L H97N, F4L K83R, F4L K140N, F4L L222I, F5R D341E, F5R P251S, F7R H205Y, F7R Y12H, F8L A484S, F8L F108L, F8L I428T, F8L I501V, F8L L411W, F9R N56D, F9R V10I, G1L S79T, G1L T328A, G5R D303E, G7R S73N, G7R V62I, G8L I244N, G8L N196D, G9R L30S, G9R N88D, G10R I142M, G10R R175T, H3L T111I, H3L V4A, H4L A622T, H4L A630T, H4L C363V, H4L E680R, H4L I679S, H4L I685T, H4L I686L, H4L ins683stopLYRstopRV, H4L K683N, H4L K689L, H4L K698I, H4L L684Y, H4L L688I, H4L L691N, H4L L697P, H4L N695L, H4L N703D, H4L R364del, H4L R681E, H4L T694I, H4L Y692I, H4L Y700T, H4L Y701F, H4L Y740H, H5R ins79EEV, H6R G73E, H6R I77V, H6R Y72T, H7R H34R, I3L C45Y, I4L C382S, I4L D321E, I4L L521P, I4L P582H, I8R Q620R, I8R S211T, J1L L105S, J1R A189V, J1R D489N, J1R E3K, J1R N264D, J1R T488I, J2L A121S, J2L F54S, J2L N313T, J2L V171del, J2R A121S, J2R F54S, J2R N313T, J2R V171del, J3L A189V, J3L D489N, J3L E3K, J3L N264D, J3L T488I, J3R L105S, L1R K152Q, L1R R134H, L2R T153A, L3R I249V, L5L T12A, L6R I1070V, L6R L734S, L6R V113G, M2R I68M, M2R L75P, M4R K162E, N1R N74D, N1R S3F, N2R A20T, N3R D121E, N3R E80V, N3R S63A, N4R A249T, N4R I48T, N4R L136F, N4R V4A, O1L C144Y, O1L C415R, O2L H27P, O2L V78I, P2L D25E, P2L S11P, P2L V17I, Q1L I441V, Q1L N199D, R1R E17K, R1R I24L, R1R Y65C
82	hMpxV/DRC/HGRK-9MM/2024|EPI_ISL_19689377|2024-08-15_4	A1L A26S, A5L L270I, A5L T63V, A5L T122A, A8L F594S, A9R E226D, A10L V90E, A11L A229T, A11L D267N, A11L F283Y, A11L M740I, A11L N98D, A12R D91N, A14L T17A, A15L P39H, A18L T184I, A19R A348P, A19R I249V, A19R I264T, A19R K62E, A19R K435E, A19R P76Q, A19R Q243R, A19R Q463R, A22R I313S, A24R D32N, A24R D256E, A24R L307S, A24R N100D, A25R D6V, A25R N282D, A25R R273Q, A26L K52R, A26L N71D, A26L R23C, A26L V36A, A27L A580D, A27L N443S, A27L S36T, A27L T494I, A28L I355T, A28L I370D, A28L I371D, A28L ins376DH, A28L M14T, A28L Q493P, A28L Y358H, A29L H107R, A29L R74H, A31L T222A, A31L Y42S, A32L M24V, A33R L36S, A33R N120del, A33R N121del, A33R T2A, A33R Y119del, A34L P2S, A35R K67E, A35R V88A, A37R S142L, A37R V46A, A38R D133del, A38R E136del, A38R I111V, A38R I139del, A38R ins212stop, A38R N131del, A38R N132del, A38R N135del, A38R N142del, A38R Q137del, A38R Q141del, A38R R134del, A38R T138del, A38R T143del, A38R T144del, A38R V145del, A38R V146del, A38R Y140del, A38R Y217H, A39R D106N, A39R S161L, A40L I112V, A40L Y107S, A41L G31D, A41L M111I, A41L V96I, A43R A125V, A43R M145T, A43R Y160D, A44R N21S, A45L R315C, A46R Q98stop, A47R D24N, A47R L227S, A47R Y221H, A49R I139V, A51R L85M, A51R S127Y, B1R A53K, B1R D120stop, B1R E126G, B1R F106V, B1R I50M, B1R L54N, B1R L94V, B1R L122S, B1R L125F, B1R N51D, B1R N119E, B1R P48K, B1R P52I, B1R Q116T, B1R R49K, B1R S127K, B1R T115N, B1R T118H, B1R V66G, B1R Y117V, B1R Y124V, B2R D177E, B2R I205T, B2R T167A, B2R T239I, B3R K300stop, B4R S227F, B4R S419R, B4R V265I, B5R C506H, B5R K185R, B7R F80C, B7R F166Y, B7R I167L, B7R P50Q, B8R G100E, B9R F263L, B9R I108R, B10.5R ins35TDTD, B10.5R M1I, B10.5R S18T, B10R C120S, B11R I100V, B11R N71D, B11R Q133R, B12R K230E, B13R E134G, B14R E157D, B14R K140E, B14R L158I, B14R T156A, B14R Y99C, B15L I5M, B15L Y6H, B16R N178K, B17R C349Y, B17R G354S, B17R R733Q, B17R V621A, B17R V690A, B17R W169R, B18R A58P, B18R D57M, B18R I51L, B18R I62del, B18R I79V, B18R N61del, B18R N68S, B18R Q64del, B18R R69T, B18R S39P, B18R V26A, B18R V59S, B18R V63del, B18R Y65I, B19R A34V, B19R I142T, B19R T300A, B19R V311A, B20R I11V, B20R L21F, B21R A98D, B21R A475V, B21R A1305T, B21R D379G, B21R D1717G, B21R E1057D, B21R F3L, B21R H363R, B21R I1741M, B21R K331N, B21R L734del, B21R L1704R, B21R N209D, B21R N334I, B21R S722P, B21R S781P, B21R T928A, B21R V173I, B21R V515A, B21R V788A, C1L C279Y, C2L M160I, C2L P254A, C2L Y374S, C3L F36S, C4L T159I, C5L N68S, C5L T3A, C6R M148L, C6R T109A, C6R V63A, C7L A185T, C7L H17del, C7L V16del, C8L S95N, C9L C48R, C9L D478N, C9L E481G, C9L I232K, C11L E17V, C11L M37V, C11L R314del, C11L T263M, C15L S78P, C16L R438G, C18L C622Y, C18L K125E, C18L V323A, C19L K353E, C20.5L I26L, D1L A249T, D1L I48T, D1L L136F, D1L V4A, D2L C33Y, D2L E40del, D2L I47V, D2L S39del, D3R G112C, D3R M124R, D4L E37D, D5R K230R, D5R S219L, D5R V38I, D6L G73D, D7L A193S, D7L C304R, D7L K637E, D7L L602I, D7L M109I, D7L S258L, D7L T488A, D7L V174A, D7L V426T, D7L Y300H, D8L S32G, D9L D423A, D9L E393K, D9L I425V, D10L I47V, D10L V126I, D11L C146R, D12L N12D, D12L S113N, D13L C241Y, D13L D117E, D13L G258del, D13L M271K, D13L T80M, D18L I29V, D18L K93N, D18L T63A, D19L L205R, D19L P184H, E1R V537I, E5R D454N, E6R K256R, E6R N413S, E6R V462A, E8L A19T, E8L S124L, E11L A313T, E11L C436Y, E11L I172T, E13L E111D, E13L I514V, E13L T493M, F1L V307A, F2L A88S, F3L A17T, F3L H61N, F3L N23D, F4.5R A18Q, F4.5R A47R, F4.5R A48stop, F4.5R D16I, F4.5R D25I, F4.5R E19S, F4.5R E40K, F4.5R G64stop, F4.5R I15S, F4.5R I41stop, F4.5R ins51KL, F4.5R ins78I, F4.5R K12S, F4.5R K26R, F4.5R K30S, F4.5R M22stop, F4.5R M24W, F4.5R M28stop, F4.5R M37W, F4.5R N33I, F4.5R N42del, F4.5R Q14K, F4.5R Q32R, F4.5R Q43del, F4.5R Q49E, F4.5R R11E, F4.5R R34E, F4.5R S17V, F4.5R S20Q, F4.5R T21Q, F4.5R T27R, F4.5R T29Q, F4.5R T44del, F4.5R T50Q, F4.5R V35S, F4.5R V38stop, F4.5R Y13I, F4.5R Y52I, F4L H97N, F4L K83R, F4L K140N, F4L L222I, F5R D341E, F5R P251S, F7R H205Y, F7R Y12H, F8L A484S, F8L F108L, F8L I428T, F8L I501V, F8L L411W, F9R N56D, F9R V10I, G1L S79T, G1L T328A, G5R D303E, G7R S73N, G7R V62I, G8L I244N, G8L N196D, G9R L30S, G9R N88D, G10R I142M, G10R R175T, H3L T111I, H3L V4A, H4L A622T, H4L A630T, H4L R364S, H4L Y740H, H5R ins79EEV, H6R I77V, H7R H34R, I3L C45Y, I4L C382S, I4L D321E, I4L L521P, I4L P582H, I8R Q620R, I8R S211T, J1L L105S, J1R A189V, J1R D489N, J1R E3K, J1R N264D, J1R T488I, J2L A121S, J2L F54S, J2L N313T, J2L V171del, J2R A121S, J2R F54S, J2R N313T, J2R V171del, J3L A189V, J3L D489N, J3L E3K, J3L N264D, J3L T488I, J3R L105S, L1R K152Q, L1R R134H, L2R T153A, L3R I249V, L5L T12A, L6R D283I, L6R I1070V, L6R L734S, L6R Q284R, L6R T285P, L6R V113G, M2R I68M, M2R L75P, M4R K162E, N1R N74D, N1R S3F, N2R A20T, N3R D121E, N3R E80V, N3R S63A, N4R A249T, N4R I48T, N4R L136F, N4R V4A, O1L C144Y, O1L C415R, O2L H27P, O2L V78I, P2L D25E, P2L S11P, P2L V17I, Q1L I441V, Q1L N199D, R1R E17K, R1R G91E, R1R I24L, R1R Y65C
83	hMpxV/Germany/un-RKI-1213/2024|EPI_ISL_19785226|2024-12_4	A1L A26S, A3L R16Q, A5L L270I, A5L T63V, A5L T122A, A8L F594S, A9R E226D, A10L V90E, A11L A229T, A11L D267N, A11L F283Y, A11L M740I, A11L N98D, A14L T17A, A15L P39H, A18L T184I, A19R A348P, A19R I249V, A19R I264T, A19R K62E, A19R K435E, A19R P76Q, A19R Q243R, A19R Q463R, A22R I313S, A24R D32N, A24R D256E, A24R L307S, A24R N100D, A25R D6V, A25R N282D, A25R R273Q, A26L K52R, A26L N71D, A26L R23C, A26L V36A, A27L A580D, A27L N443S, A27L S36T, A27L T494I, A28L I355T, A28L I370D, A28L I371D, A28L ins376II, A28L M14T, A28L Q493P, A28L Y358H, A29L H107R, A29L R74H, A31L T222A, A31L Y42S, A32L M24V, A33R L36S, A33R N120del, A33R N121del, A33R T2A, A33R Y119del, A34L P2S, A35R K67E, A35R V88A, A37R V46A, A38R D133del, A38R E136del, A38R I111V, A38R I139del, A38R ins212stop, A38R N131del, A38R N132del, A38R N135del, A38R N142del, A38R Q137del, A38R Q141del, A38R R134del, A38R T138del, A38R T143del, A38R T144del, A38R V145del, A38R V146del, A38R Y140del, A38R Y217H, A39R D106N, A39R S161L, A40L I112V, A40L Y107S, A41L G31D, A41L M111I, A41L V96I, A43R A125V, A43R M145T, A43R Y160D, A44R N21S, A45L R315C, A46R Q98stop, A47R D24N, A47R L227S, A47R Y221H, A49R I139V, A51R L85M, A51R S127Y, B1R A53K, B1R F106V, B1R I50M, B1R L54N, B1R L94V, B1R N51D, B1R P48K, B1R P52I, B1R R49K, B1R V66G, B2R D177E, B2R I205T, B2R T167A, B2R T239I, B3R K300stop, B4R S227F, B4R S419R, B4R V265I, B5R C506H, B5R K185R, B7R F80C, B7R F166Y, B7R I167L, B7R P50Q, B8R G100E, B9R F263L, B9R I108R, B10.5R ins25TDTDTDTDTDTDDTDTDTDTDTD, B10.5R M1I, B10.5R S18T, B10R C120S, B11R I100V, B11R N71D, B11R Q133R, B12R D208N, B12R K230E, B13R E134G, B14R E157D, B14R K140E, B14R L158I, B14R T156A, B14R Y99C, B15L I5M, B15L Y6H, B16R N178K, B17R C349Y, B17R G354S, B17R R733Q, B17R V621A, B17R V690A, B17R W169R, B18R A58P, B18R D57M, B18R I51L, B18R I62del, B18R I79V, B18R N61del, B18R N68S, B18R Q64del, B18R R69T, B18R S39P, B18R V26A, B18R V59S, B18R V63del, B18R Y65I, B19R A34V, B19R I142T, B19R T300A, B19R V311A, B20R I11V, B20R L21F, B21R A98D, B21R A475V, B21R A1305T, B21R D379G, B21R D1717G, B21R E1057D, B21R F3L, B21R H363R, B21R I1741M, B21R K331N, B21R L734del, B21R L1704R, B21R N209D, B21R N334I, B21R S722P, B21R S781P, B21R T928A, B21R V173I, B21R V515A, B21R V788A, C1L C279Y, C2L M160I, C2L P254A, C2L Y374S, C3L F36S, C4L T159I, C5L N68S, C5L T3A, C6R M148L, C6R V63A, C7L A185T, C7L H17del, C7L V16del, C8L S95N, C9L C48R, C9L D478N, C9L E481G, C9L I232K, C11L E17V, C11L M37V, C11L R314del, C11L T263M, C15L S78P, C16L R438G, C18L C622Y, C18L K125E, C18L V323A, C19L K353E, C20.5L I26L, D1L A249T, D1L I48T, D1L L136F, D1L V4A, D2L C33Y, D2L E40del, D2L I47V, D2L S39del, D3R M124R, D4L E37D, D5R K230R, D5R S219L, D5R V38I, D6L G73D, D7L A193S, D7L C304R, D7L K637E, D7L L602I, D7L M109I, D7L S258L, D7L T488A, D7L V174A, D7L V426T, D7L Y300H, D8L S32G, D9L D423A, D9L E393K, D9L I425V, D10L I47V, D10L V126I, D11L C146R, D12L N12D, D12L S113N, D13L C241Y, D13L D117E, D13L G258del, D13L M271K, D13L T80M, D18L I29V, D18L K93N, D18L T63A, D19L L205R, D19L P184H, E1R V537I, E5R D454N, E6R K256R, E6R N413S, E6R V462A, E8L A19T, E8L S124L, E11L A313T, E11L C436Y, E11L I172T, E13L E111D, E13L I514V, E13L T493M, F1L V307A, F2L A88S, F2L A503T, F3L A17T, F3L H61N, F3L N23D, F4.5R A18Q, F4.5R A47R, F4.5R A48stop, F4.5R D16I, F4.5R D25I, F4.5R E19S, F4.5R E40K, F4.5R G64stop, F4.5R I15S, F4.5R I41stop, F4.5R ins51KL, F4.5R ins78I, F4.5R K12S, F4.5R K26R, F4.5R K30S, F4.5R M22stop, F4.5R M24W, F4.5R M28stop, F4.5R M37W, F4.5R N33I, F4.5R N42del, F4.5R Q14K, F4.5R Q32R, F4.5R Q43del, F4.5R Q49E, F4.5R R11E, F4.5R R34E, F4.5R S17V, F4.5R S20Q, F4.5R T21Q, F4.5R T27R, F4.5R T29Q, F4.5R T44del, F4.5R T50Q, F4.5R V35S, F4.5R V38stop, F4.5R Y13I, F4.5R Y52I, F4L H97N, F4L K83R, F4L K140N, F4L L222I, F5R D341E, F5R P251S, F7R H205Y, F7R Y12H, F8L A353V, F8L A484S, F8L F108L, F8L I428T, F8L I501V, F8L L411W, F9R N56D, F9R V10I, G1L S79T, G1L T328A, G4L E29K, G5R D303E, G7R S73N, G7R V62I, G8L I244N, G8L N196D, G9R L30S, G9R N88D, G10R I142M, G10R R175T, H3L T111I, H3L V4A, H4L A622T, H4L A630T, H4L R364S, H4L Y740H, H5R ins79EEV, H6R I77V, H7R H34R, I1L K221R, I3L C45Y, I4L C382S, I4L D321E, I4L L521P, I4L P582H, I8R Q620R, I8R S211T, J1L L105S, J1L N93D, J1R A189V, J1R D489N, J1R E3K, J1R N264D, J1R T488I, J2L A121S, J2L F54S, J2L N313T, J2L V171del, J2R A121S, J2R F54S, J2R N313T, J2R V171del, J3L A189V, J3L D489N, J3L E3K, J3L N264D, J3L T488I, J3R L105S, J3R N93D, L1R K152Q, L1R R134H, L2R T153A, L3R I249V, L5L T12A, L6R I1070V, L6R L734S, L6R V113G, M2R I68M, M2R L75P, M4R K162E, N1R N74D, N1R S3F, N2R A20T, N3R E80V, N3R E125D, N3R I126E, N3R S63A, N3R T124del, N3R Y123del, N4R A249T, N4R I48T, N4R L136F, N4R V4A, O1L C144Y, O1L C415R, O2L H27P, O2L V78I, P2L D25E, P2L S11P, P2L V17I, Q1L I441V, Q1L N199D, R1R E17K, R1R I24L, R1R Y65C
84	hMpxV/Germany/un-RKI-1214/2024|EPI_ISL_19785230|2024-12_4	A1L A26S, A3L R16Q, A5L L270I, A5L T63V, A5L T122A, A8L F594S, A9R E226D, A10L V90E, A11L A229T, A11L D267N, A11L F283Y, A11L M740I, A11L N98D, A12R S208Y, A14L T17A, A15L P39H, A18L T184I, A19R A348P, A19R I249V, A19R I264T, A19R K62E, A19R K435E, A19R P76Q, A19R Q243R, A19R Q463R, A22R I313S, A24R D32N, A24R D256E, A24R L307S, A24R N100D, A25R D6V, A25R N282D, A25R R273Q, A25R R557Q, A26L K52R, A26L N71D, A26L R23C, A26L V36A, A27L A580D, A27L N443S, A27L S36T, A27L T494I, A28L I355T, A28L I370D, A28L I371D, A28L ins376II, A28L M14T, A28L Q493P, A28L Y358H, A29L H107R, A29L R74H, A31L T222A, A31L Y42S, A32L M24V, A33R L36S, A33R N120del, A33R N121del, A33R T2A, A33R Y119del, A34L P2S, A35R K67E, A35R V88A, A37R V46A, A38R D133del, A38R E136del, A38R I111V, A38R I139del, A38R ins212stop, A38R N131del, A38R N132del, A38R N135del, A38R N142del, A38R Q137del, A38R Q141del, A38R R134del, A38R T138del, A38R T143del, A38R T144del, A38R V145del, A38R V146del, A38R Y140del, A38R Y217H, A39R D106N, A39R S161L, A40L I112V, A40L Y107S, A41L G31D, A41L M111I, A41L V96I, A43R A125V, A43R M145T, A43R Y160D, A44R N21S, A45L R315C, A46R G124R, A46R Q98stop, A46R V125I, A47R D24N, A47R L227S, A47R M1I, A47R R63E, A47R Y221H, A49R I139V, A51R L85M, A51R S127Y, B1R A53K, B1R F106V, B1R I50M, B1R L54N, B1R L94V, B1R N51D, B1R P48K, B1R P52I, B1R R49K, B1R V66G, B2R D177E, B2R I205T, B2R T167A, B2R T239I, B3R K300stop, B4R S227F, B4R S419R, B4R V265I, B5R C506H, B5R K185R, B7R F80C, B7R F166Y, B7R I167L, B7R P50Q, B8R G100E, B9R F263L, B9R I108R, B10.5R ins25TDTDTDTDTDTDDTDTDTDTDTD, B10.5R M1I, B10.5R S18T, B10R C120S, B10R E46K, B11R I100V, B11R N71D, B11R Q133R, B12R D208N, B12R K230E, B13R E134G, B14R E157D, B14R K140E, B14R L158I, B14R T156A, B14R Y99C, B15L I5M, B15L Y6H, B16R N178K, B17R C349Y, B17R G354S, B17R R733Q, B17R V621A, B17R V690A, B17R W169R, B18R A58P, B18R D57M, B18R I51L, B18R I62del, B18R I79V, B18R N61del, B18R N68S, B18R Q64del, B18R R69T, B18R S39P, B18R V26A, B18R V59S, B18R V63del, B18R Y65I, B19R A34V, B19R I142T, B19R T300A, B19R V311A, B20R I11V, B20R L21F, B21R A98D, B21R A475V, B21R A1305T, B21R D379G, B21R D1717G, B21R E1057D, B21R F3L, B21R H363R, B21R I1741M, B21R K331N, B21R L734del, B21R L1704R, B21R N209D, B21R N334I, B21R S722P, B21R S781P, B21R T928A, B21R V173I, B21R V515A, B21R V788A, C1L C279Y, C2L M160I, C2L P254A, C2L Y374S, C3L F36S, C4L T159I, C5L N68S, C5L T3A, C6R M148L, C6R T109A, C6R V63A, C7L A185T, C7L H17del, C7L V16del, C8L S95N, C9L C48R, C9L D478N, C9L E481G, C9L I232K, C11L E17V, C11L M37V, C11L R314del, C11L T263M, C15L S78P, C16L R438G, C18L C622Y, C18L K125E, C18L V323A, C19L K353E, C20.5L I26L, D1L A249T, D1L I48T, D1L L136F, D1L V4A, D2L C33Y, D2L E40del, D2L I47V, D2L S39del, D3R G112C, D3R M124R, D4L E37D, D5R K230R, D5R S219L, D5R V38I, D6L G73D, D7L A193S, D7L C304R, D7L K637E, D7L L602I, D7L M109I, D7L S258L, D7L T488A, D7L V174A, D7L V426T, D7L Y300H, D8L S32G, D9L D423A, D9L E393K, D9L I425V, D10L I47V, D10L V126I, D11L C146R, D12L N12D, D12L S113N, D13L C241Y, D13L D117E, D13L G258del, D13L M271K, D13L T80M, D18L I29V, D18L K93N, D18L T63A, D19L L205R, D19L P184H, E1R V537I, E3R G215S, E5R D454N, E6R K256R, E6R N413S, E6R V462A, E8L A19T, E8L S124L, E11L A313T, E11L C436Y, E11L I172T, E13L E111D, E13L I514V, E13L T493M, F1L V307A, F2L A88S, F2L A503T, F3L A17T, F3L H61N, F3L N23D, F4.5R A18Q, F4.5R A47R, F4.5R A48stop, F4.5R D16I, F4.5R D25I, F4.5R E19S, F4.5R E40K, F4.5R G64stop, F4.5R I15S, F4.5R I41stop, F4.5R ins51KL, F4.5R ins78I, F4.5R K12S, F4.5R K26R, F4.5R K30S, F4.5R M22stop, F4.5R M24W, F4.5R M28stop, F4.5R M37W, F4.5R N33I, F4.5R N42del, F4.5R Q14K, F4.5R Q32R, F4.5R Q43del, F4.5R Q49E, F4.5R R11E, F4.5R R34E, F4.5R S17V, F4.5R S20Q, F4.5R T21Q, F4.5R T27R, F4.5R T29Q, F4.5R T44del, F4.5R T50Q, F4.5R V35S, F4.5R V38stop, F4.5R Y13I, F4.5R Y52I, F4L H97N, F4L K83R, F4L K140N, F4L L222I, F5R D341E, F5R P251S, F7R H205Y, F7R Y12H, F8L A353V, F8L A484S, F8L F108L, F8L I428T, F8L I501V, F8L L411W, F9R N56D, F9R V10I, G1L S79T, G1L T328A, G5R D303E, G7R S73N, G7R V62I, G8L I244N, G8L N196D, G9R L30S, G9R N88D, G10R I142M, G10R R175T, H3L T111I, H3L V4A, H4L A622T, H4L A630T, H4L R364S, H4L Y740H, H5R ins79EEV, H6R I77V, H7R H34R, I1L K221R, I3L C45Y, I4L C382S, I4L D321E, I4L L521P, I4L P582H, I8R Q620R, I8R S211T, J1R A189V, J1R D489N, J1R E3K, J1R N264D, J1R T488I, J2L A121S, J2L F54S, J2L N313T, J2L V171del, J2R A121S, J2R F54S, J2R N313T, J2R V171del, J3L A189V, J3L D489N, J3L E3K, J3L N264D, J3L T488I, L1R K152Q, L1R R134H, L2R T153A, L3R I249V, L5L T12A, L6R I1070V, L6R L734S, L6R V113G, M2R I68M, M2R L75P, M4R K162E, N1R N74D, N1R S3F, N2R A20T, N3R D121E, N3R E80V, N3R S63A, N4R A249T, N4R I48T, N4R L136F, N4R V4A, O1L C144Y, O1L C415R, O2L H27P, O2L V78I, P1L D16Y, P2L D25E, P2L S11P, P2L V17I, Q1L I441V, Q1L N199D, R1R E17K, R1R I24L, R1R Y65C
85	hMpxV/Thailand/BIDI-002/2025|EPI_ISL_19694853|2025-01-17_4	A1L A26S, A5L L270I, A5L T63V, A5L T122A, A8L F594S, A9R E226D, A10L V90E, A11L A229T, A11L D267N, A11L F283Y, A11L M740I, A11L N98D, A14L T17A, A15L P39H, A18L T184I, A19R A348P, A19R I249V, A19R I264T, A19R K62E, A19R K435E, A19R P76Q, A19R Q243R, A19R Q463R, A22R I313S, A24R D32N, A24R D256E, A24R L307S, A24R N100D, A25R D6V, A25R N282D, A25R R273Q, A26L K52R, A26L N71D, A26L R23C, A26L V36A, A27L A580D, A27L N443S, A27L S36T, A27L T494I, A28L I355T, A28L I370D, A28L I371D, A28L ins366DDDDD, A28L M14T, A28L Q493P, A28L Y358H, A29L H107R, A29L R74H, A31L T222A, A31L Y42S, A32L M24V, A33R L36S, A33R N120del, A33R N121del, A33R T2A, A33R Y119del, A34L P2S, A35R K67E, A35R V88A, A37R V46A, A38R D133del, A38R E136del, A38R I111V, A38R I139del, A38R ins212stop, A38R N131del, A38R N132del, A38R N135del, A38R N142del, A38R Q137del, A38R Q141del, A38R R134del, A38R T138del, A38R T143del, A38R T144del, A38R V145del, A38R V146del, A38R Y140del, A38R Y217H, A39R D106N, A39R S161L, A40L I112V, A40L Y107S, A41L G31D, A41L M111I, A41L V96I, A43R A125V, A43R M145T, A43R Y160D, A44R N21S, A45L R315C, A46R Q98stop, A47R D24N, A47R L227S, A47R Y221H, A49R I139V, A51R L85M, A51R S127Y, B1R A53K, B1R F106V, B1R I50M, B1R L54N, B1R L94V, B1R N51D, B1R P48K, B1R P52I, B1R R49K, B1R V66G, B2R D177E, B2R I205T, B2R T167A, B2R T239I, B3R K300stop, B4R S227F, B4R S419R, B4R V265I, B5R C506H, B5R K185R, B7R F80C, B7R F166Y, B7R I167L, B7R P50Q, B8R G100E, B9R F263L, B9R I108R, B10.5R ins35TD, B10.5R M1I, B10.5R S18T, B10R C120S, B11R I100V, B11R N71D, B11R Q133R, B12R D208N, B12R K230E, B13R E134G, B14R E157D, B14R K140E, B14R L158I, B14R T156A, B14R Y99C, B15L I5M, B15L Y6H, B16R N178K, B17R C349Y, B17R G354S, B17R R733Q, B17R V621A, B17R V690A, B17R W169R, B18R A58P, B18R D57M, B18R I51L, B18R I62del, B18R I79V, B18R N61del, B18R N68S, B18R Q64del, B18R R69T, B18R S39P, B18R V26A, B18R V59S, B18R V63del, B18R Y65I, B19R A34V, B19R I142T, B19R T300A, B19R V311A, B20R I11V, B20R L21F, B21R A98D, B21R A475V, B21R A1305T, B21R D379G, B21R D1717G, B21R E1057D, B21R F3L, B21R H363R, B21R I1741M, B21R K331N, B21R L734del, B21R L1704R, B21R N209D, B21R N334I, B21R S722P, B21R S781P, B21R T928A, B21R V173I, B21R V515A, B21R V788A, C1L C279Y, C2L M160I, C2L P254A, C2L Y374S, C3L F36S, C4L T159I, C5L N68S, C5L T3A, C6R M148L, C6R T109A, C6R V63A, C7L A185T, C7L H17del, C7L V16del, C8L S95N, C9L C48R, C9L D478N, C9L E481G, C9L I232K, C11L E17V, C11L M37V, C11L R314del, C11L T263M, C15L S78P, C16L R438G, C18L C622Y, C18L K125E, C18L V323A, C19L K353E, C20.5L I26L, D1L A249T, D1L I48T, D1L L136F, D1L V4A, D2L C33Y, D2L E40del, D2L I47V, D2L S39del, D3R G112C, D3R M124R, D4L E37D, D5R K230R, D5R S219L, D5R V38I, D6L G73D, D7L A193S, D7L C304R, D7L K637E, D7L L602I, D7L M109I, D7L S258L, D7L T488A, D7L V174A, D7L V426T, D7L Y300H, D8L S32G, D9L D423A, D9L E393K, D9L I425V, D10L I47V, D10L V126I, D11L C146R, D12L N12D, D12L S113N, D13L C241Y, D13L D117E, D13L G258del, D13L M271K, D13L T80M, D18L I29V, D18L K93N, D18L T63A, D19L L205R, D19L P184H, E1R V537I, E5R D454N, E6R K256R, E6R N413S, E6R V462A, E8L A19T, E8L S124L, E11L A313T, E11L C436Y, E11L I172T, E13L E111D, E13L I514V, E13L T493M, F1L V307A, F2L A88S, F3L A17T, F3L H61N, F3L N23D, F4.5R A18Q, F4.5R A47R, F4.5R A48stop, F4.5R D16I, F4.5R D25I, F4.5R E19S, F4.5R E40K, F4.5R G64stop, F4.5R I15S, F4.5R I41stop, F4.5R ins51KL, F4.5R ins78I, F4.5R K12S, F4.5R K26R, F4.5R K30S, F4.5R M22stop, F4.5R M24W, F4.5R M28stop, F4.5R M37W, F4.5R N33I, F4.5R N42del, F4.5R Q14K, F4.5R Q32R, F4.5R Q43del, F4.5R Q49E, F4.5R R11E, F4.5R R34E, F4.5R S17V, F4.5R S20Q, F4.5R T21Q, F4.5R T27R, F4.5R T29Q, F4.5R T44del, F4.5R T50Q, F4.5R V35S, F4.5R V38stop, F4.5R Y13I, F4.5R Y52I, F4L H97N, F4L K83R, F4L K140N, F4L L222I, F5R D341E, F5R P251S, F7R H205Y, F7R Y12H, F8L A484S, F8L F108L, F8L I428T, F8L I501V, F8L L411W, F9R N56D, F9R V10I, G1L S79T, G1L T328A, G5R D303E, G7R S73N, G7R V62I, G8L I244N, G8L N196D, G9R L30S, G9R N88D, G10R I142M, G10R R175T, H3L T111I, H3L V4A, H4L A622T, H4L A630T, H4L R364S, H4L Y740H, H5R ins79EEV, H6R I77V, H7R H34R, I3L C45Y, I4L C382S, I4L D321E, I4L L521P, I4L P582H, I8R Q620R, I8R S211T, J1L L105S, J1R A189V, J1R D489N, J1R E3K, J1R N264D, J1R T488I, J2L A121S, J2L F54S, J2L N313T, J2L V171del, J2R A121S, J2R F54S, J2R N313T, J2R V171del, J3L A189V, J3L D489N, J3L E3K, J3L N264D, J3L T488I, J3R L105S, L1R K152Q, L1R R134H, L2R T153A, L3R I249V, L5L T12A, L6R I1070V, L6R L734S, L6R V113G, M2R I68M, M2R L75P, M4R K162E, N1R N74D, N1R S3F, N2R A20T, N3R D121E, N3R E80V, N3R S63A, N4R A249T, N4R I48T, N4R L136F, N4R V4A, O1L C144Y, O1L C415R, O2L H27P, O2L V78I, P2L D25E, P2L S11P, P2L V17I, Q1L I441V, Q1L N199D, R1R E17K, R1R I24L, R1R Y65C
86	hMpxV/Thailand/BIDI-003/2025|EPI_ISL_19694854|2025-01-22_4	A1L A26S, A5L L270I, A5L T63V, A5L T122A, A8L F594S, A9R E226D, A10L V90E, A11L A229T, A11L D267N, A11L F283Y, A11L M740I, A11L N98D, A14L T17A, A15L P39H, A18L T184I, A19R A348P, A19R I249V, A19R I264T, A19R K62E, A19R K435E, A19R P76Q, A19R Q243R, A19R Q463R, A22R I313S, A24R D32N, A24R D256E, A24R L307S, A24R N100D, A25R D6V, A25R N282D, A25R R273Q, A26L K52R, A26L N71D, A26L R23C, A26L V36A, A27L A580D, A27L N443S, A27L S36T, A27L T494I, A28L I355T, A28L I370D, A28L I371D, A28L ins366DDDDD, A28L M14T, A28L Q493P, A28L Y358H, A29L H107R, A29L R74H, A31L T222A, A31L Y42S, A32L M24V, A33R L36S, A33R N120del, A33R N121del, A33R T2A, A33R Y119del, A34L P2S, A35R K67E, A35R V88A, A37R V46A, A38R D133del, A38R E136del, A38R I111V, A38R I139del, A38R ins212stop, A38R N131del, A38R N132del, A38R N135del, A38R N142del, A38R Q137del, A38R Q141del, A38R R134del, A38R T138del, A38R T143del, A38R T144del, A38R V145del, A38R V146del, A38R Y140del, A38R Y217H, A39R D106N, A39R S161L, A40L I112V, A40L Y107S, A41L G31D, A41L M111I, A41L V96I, A43R A125V, A43R M145T, A43R Y160D, A44R N21S, A45L R315C, A46R Q98stop, A47R D24N, A47R L227S, A47R Y221H, A49R I139V, A51R L85M, A51R S127Y, B1R A53K, B1R F106V, B1R I50M, B1R L54N, B1R L94V, B1R N51D, B1R P48K, B1R P52I, B1R R49K, B1R V66G, B2R D177E, B2R I205T, B2R T167A, B2R T239I, B3R K300stop, B4R S227F, B4R S419R, B4R V265I, B5R C506H, B5R K185R, B7R F80C, B7R F166Y, B7R I167L, B7R P50Q, B8R G100E, B9R F263L, B9R I108R, B10.5R ins35TD, B10.5R M1I, B10.5R S18T, B10R C120S, B11R I100V, B11R N71D, B11R Q133R, B12R D208N, B12R K230E, B13R E134G, B14R E157D, B14R K140E, B14R L158I, B14R T156A, B14R Y99C, B15L I5M, B15L Y6H, B16R N178K, B17R C349Y, B17R G354S, B17R R733Q, B17R V621A, B17R V690A, B17R W169R, B18R A58P, B18R D57M, B18R I51L, B18R I62del, B18R I79V, B18R N61del, B18R N68S, B18R Q64del, B18R R69T, B18R S39P, B18R V26A, B18R V59S, B18R V63del, B18R Y65I, B19R A34V, B19R I142T, B19R T300A, B19R V311A, B20R I11V, B20R L21F, B21R A98D, B21R A475V, B21R A1305T, B21R D379G, B21R D1717G, B21R E1057D, B21R F3L, B21R H363R, B21R I1741M, B21R K331N, B21R L734del, B21R L1704R, B21R N209D, B21R N334I, B21R S722P, B21R S781P, B21R T928A, B21R V173I, B21R V515A, B21R V788A, C1L C279Y, C2L M160I, C2L P254A, C2L Y374S, C3L F36S, C4L T159I, C5L N68S, C5L T3A, C6R M148L, C6R T109A, C6R V63A, C7L A185T, C7L H17del, C7L V16del, C8L S95N, C9L C48R, C9L D478N, C9L E481G, C9L I232K, C11L E17V, C11L M37V, C11L R314del, C11L T263M, C15L S78P, C16L R438G, C18L C622Y, C18L K125E, C18L V323A, C19L K353E, C20.5L I26L, D1L A249T, D1L I48T, D1L L136F, D1L V4A, D2L C33Y, D2L E40del, D2L I47V, D2L S39del, D3R G112C, D3R M124R, D4L E37D, D5R K230R, D5R S219L, D5R V38I, D6L G73D, D7L A193S, D7L C304R, D7L K637E, D7L L602I, D7L M109I, D7L S258L, D7L T488A, D7L V174A, D7L V426T, D7L Y300H, D8L S32G, D9L D423A, D9L E393K, D9L I425V, D10L I47V, D10L V126I, D11L C146R, D12L N12D, D12L S113N, D13L C241Y, D13L D117E, D13L G258del, D13L M271K, D13L T80M, D18L I29V, D18L K93N, D18L T63A, D19L L205R, D19L P184H, E1R V537I, E5R D454N, E6R K256R, E6R N413S, E6R V462A, E8L A19T, E8L S124L, E11L A313T, E11L C436Y, E11L I172T, E13L E111D, E13L I514V, E13L T493M, F1L V307A, F2L A88S, F3L A17T, F3L H61N, F3L N23D, F4.5R A18Q, F4.5R A47R, F4.5R A48stop, F4.5R D16I, F4.5R D25I, F4.5R E19S, F4.5R E40K, F4.5R G64stop, F4.5R I15S, F4.5R I41stop, F4.5R ins51KL, F4.5R ins78I, F4.5R K12S, F4.5R K26R, F4.5R K30S, F4.5R M22stop, F4.5R M24W, F4.5R M28stop, F4.5R M37W, F4.5R N33I, F4.5R N42del, F4.5R Q14K, F4.5R Q32R, F4.5R Q43del, F4.5R Q49E, F4.5R R11E, F4.5R R34E, F4.5R S17V, F4.5R S20Q, F4.5R T21Q, F4.5R T27R, F4.5R T29Q, F4.5R T44del, F4.5R T50Q, F4.5R V35S, F4.5R V38stop, F4.5R Y13I, F4.5R Y52I, F4L H97N, F4L K83R, F4L K140N, F4L L222I, F5R D341E, F5R P251S, F7R H205Y, F7R Y12H, F8L A484S, F8L F108L, F8L I428T, F8L I501V, F8L L411W, F9R N56D, F9R V10I, G1L S79T, G1L T328A, G5R D303E, G7R S73N, G7R V62I, G8L I244N, G8L N196D, G9R L30S, G9R N88D, G10R I142M, G10R R175T, H3L T111I, H3L V4A, H4L A622T, H4L A630T, H4L R364S, H4L Y740H, H5R ins79EEV, H6R I77V, H7R H34R, I3L C45Y, I4L C382S, I4L D321E, I4L L521P, I4L P582H, I8R Q620R, I8R S211T, J1L L105S, J1R A189V, J1R D489N, J1R E3K, J1R N264D, J1R T488I, J2L A121S, J2L F54S, J2L N313T, J2L V171del, J2R A121S, J2R F54S, J2R N313T, J2R V171del, J3L A189V, J3L D489N, J3L E3K, J3L N264D, J3L T488I, J3R L105S, L1R K152Q, L1R R134H, L2R T153A, L3R I249V, L5L T12A, L6R I1070V, L6R L734S, L6R V113G, M2R I68M, M2R L75P, M4R K162E, N1R N74D, N1R S3F, N2R A20T, N3R D121E, N3R E80V, N3R S63A, N4R A249T, N4R I48T, N4R L136F, N4R V4A, O1L C144Y, O1L C415R, O2L H27P, O2L V78I, P2L D25E, P2L S11P, P2L V17I, Q1L I441V, Q1L N199D, R1R E17K, R1R I24L, R1R Y65C
87	hMpxV/Pakistan/NIH-KMU-006/2024|EPI_ISL_19713336|2024-12-02_4	A1L A26S, A5L L270I, A5L T63V, A5L T122A, A8L F594S, A9R E226D, A10L V90E, A11L A229T, A11L D267N, A11L F283Y, A11L M740I, A11L N98D, A14L T17A, A15L P39H, A18L T184I, A19R A348P, A19R I249V, A19R I264T, A19R K62E, A19R K435E, A19R P76Q, A19R Q243R, A19R Q463R, A22R I313S, A24R D32N, A24R D256E, A24R L307S, A24R N100D, A25R D6V, A25R N282D, A25R R273Q, A26L K52R, A26L N71D, A26L R23C, A26L V36A, A27L A580D, A27L N443S, A27L S36T, A27L T494I, A28L I355T, A28L I370D, A28L I371D, A28L ins376DDDDX, A28L M14T, A28L Q493P, A28L Y358H, A29L H107R, A29L R74H, A31L T222A, A31L Y42S, A32L M24V, A33R L36S, A33R N120del, A33R N121del, A33R T2A, A33R Y119del, A34L P2S, A35R K67E, A35R V88A, A37R V46A, A38R I111V, A38R ins212stop, A38R N131I, A38R Y217H, A39R D106N, A39R S161L, A40L I112V, A40L Y107S, A41L G31D, A41L M111I, A41L V96I, A43R A125V, A43R M145T, A43R Y160D, A44R N21S, A45L R315C, A46R Q98stop, A47R D24N, A47R L227S, A47R Y221H, A49R I139V, A51R L85M, A51R S127Y, B1R A53K, B1R F106V, B1R I50M, B1R L54N, B1R L94V, B1R N51D, B1R P48K, B1R P52I, B1R R49K, B1R V66G, B2R D177E, B2R I205T, B2R T167A, B2R T239I, B3R K300stop, B4R S227F, B4R S419R, B4R V265I, B5R C506H, B5R K185R, B7R F80C, B7R F166Y, B7R I167L, B7R P50Q, B8R G100E, B9R F263L, B9R I108R, B10.5R ins27TDTDTDTDTDXXXXXXXXXXTDTDTDTD, B10.5R M1I, B10.5R S18T, B10R C120S, B11R I100V, B11R N71D, B11R Q133R, B12R D208N, B12R K230E, B13R E134G, B14R E157D, B14R K140E, B14R L158I, B14R T156A, B14R Y99C, B15L I5M, B15L Y6H, B16R N178K, B17R C349Y, B17R G354S, B17R R733Q, B17R V621A, B17R V690A, B17R W169R, B18R A58P, B18R D57M, B18R I51L, B18R I62del, B18R I79V, B18R N61del, B18R N68S, B18R Q64del, B18R R69T, B18R S39P, B18R V26A, B18R V59S, B18R V63del, B18R Y65I, B19R A34V, B19R I142T, B19R T300A, B19R V311A, B20R I11V, B20R L21F, B21R A98D, B21R A475V, B21R A1305T, B21R D379G, B21R D1717G, B21R E1057D, B21R F3L, B21R H363R, B21R I1741M, B21R K331N, B21R L734del, B21R L1704R, B21R N209D, B21R N334I, B21R S722P, B21R S781P, B21R T928A, B21R V173I, B21R V515A, B21R V788A, C1L C279Y, C2L M160I, C2L P254A, C2L Y374S, C3L F36S, C4L T159I, C5L N68S, C5L T3A, C6R M148L, C6R T109A, C6R V63A, C7L A185T, C7L H17del, C7L V16del, C8L S95N, C9L C48R, C9L D478N, C9L I232K, C11L E17V, C11L M37V, C11L R314del, C11L T263M, C15L S78P, C16L R438G, C18L C622Y, C18L K125E, C18L V323A, C19L K353E, C20.5L I26L, D1L L136F, D2L C33Y, D2L E40del, D2L I47V, D2L S39del, D3R G112C, D3R M124R, D4L E37D, D5R K230R, D5R S219L, D5R V38I, D6L G73D, D7L A193S, D7L C304R, D7L K637E, D7L L602I, D7L M109I, D7L S258L, D7L T488A, D7L V174A, D7L V426T, D7L Y300H, D8L S32G, D9L D423A, D9L E393K, D9L I425V, D10L I47V, D10L V126I, D11L C146R, D12L N12D, D12L S113N, D13L C241Y, D13L D117E, D13L G258del, D13L M271K, D13L T80M, D18L I29V, D18L K93N, D18L T63A, D19L L205R, D19L P184H, E1R V537I, E5R D454N, E6R K256R, E6R N413S, E6R V462A, E8L A19T, E8L S124L, E11L A313T, E11L C436Y, E11L I172T, E13L E111D, E13L I514V, E13L T493M, F1L V307A, F2L A88S, F3L A17T, F3L H61N, F3L N23D, F4.5R A18Q, F4.5R A47R, F4.5R A48stop, F4.5R D16I, F4.5R D25I, F4.5R E19S, F4.5R E40K, F4.5R G64stop, F4.5R I15S, F4.5R I41stop, F4.5R ins51KL, F4.5R ins78I, F4.5R K12S, F4.5R K26R, F4.5R K30S, F4.5R M22stop, F4.5R M24W, F4.5R M28stop, F4.5R M37W, F4.5R N33I, F4.5R N42del, F4.5R Q14K, F4.5R Q32R, F4.5R Q43del, F4.5R Q49E, F4.5R R11E, F4.5R R34E, F4.5R S17V, F4.5R S20Q, F4.5R T21Q, F4.5R T27R, F4.5R T29Q, F4.5R T44del, F4.5R T50Q, F4.5R V35S, F4.5R V38stop, F4.5R Y13I, F4.5R Y52I, F4L H97N, F4L K83R, F4L K140N, F4L L222I, F5R D341E, F5R P251S, F7R H205Y, F7R Y12H, F8L A484S, F8L F108L, F8L I428T, F8L I501V, F8L L411W, F9R N56D, F9R V10I, G1L S79T, G1L T328A, G5R D303E, G7R S73N, G7R V62I, G8L I244N, G8L N196D, G9R L30S, G9R N88D, G10R I142M, G10R R175T, H3L T111I, H3L V4A, H4L A622T, H4L A630T, H4L R364S, H4L Y740H, H5R ins79EEV, H6R I77V, H7R H34R, I3L C45Y, I4L C382S, I4L D321E, I4L L521P, I4L P582H, I8R Q620R, I8R S211T, J1L L105S, J1L T86N, J1R A189V, J1R D489N, J1R E3K, J1R N264D, J2L A121S, J2L F54S, J2L N313T, J2L V171del, J2R A121S, J2R F54S, J2R N313T, J2R V171del, J3L A189V, J3L D489N, J3L E3K, J3L N264D, J3R L105S, J3R T86N, L1R K152Q, L1R R134H, L2R T153A, L3R I249V, L5L T12A, L6R I1070V, L6R L734S, L6R V113G, M2R I68M, M2R L75P, M4R K162E, N1R N74D, N1R S3F, N2R A20T, N3R D121E, N3R E80V, N3R S63A, N4R L136F, N4R V4A, O1L C144Y, O1L C415R, O2L H27P, O2L V78I, P2L D25E, P2L S11P, P2L V17I, Q1L I441V, Q1L N199D, R1R E17K, R1R I24L, R1R Y65C
88	hMpxV/Thailand/BIDI-001/2025|EPI_ISL_19673536|2025-01-06_4	A1L A26S, A5L L270I, A5L T63V, A5L T122A, A8L F594S, A9R E226D, A10L V90E, A11L A229T, A11L D267N, A11L F283Y, A11L M740I, A11L N98D, A14L T17A, A15L P39H, A18L T184I, A19R A348P, A19R I249V, A19R I264T, A19R K62E, A19R K435E, A19R P76Q, A19R Q243R, A19R Q463R, A22R I313S, A24R D32N, A24R D256E, A24R L307S, A24R N100D, A25R D6V, A25R N282D, A25R R273Q, A26L K52R, A26L N71D, A26L R23C, A26L V36A, A27L A580D, A27L N443S, A27L S36T, A27L T494I, A28L I355T, A28L I370D, A28L I371D, A28L ins376DDDII, A28L M14T, A28L Q493P, A28L Y358H, A29L H107R, A29L R74H, A31L T222A, A31L Y42S, A32L M24V, A33R L36S, A33R N120del, A33R N121del, A33R T2A, A33R Y119del, A34L P2S, A35R K67E, A35R V88A, A37R V46A, A38R D133del, A38R E136del, A38R I111V, A38R I139del, A38R ins212stop, A38R N131del, A38R N132del, A38R N135del, A38R N142del, A38R Q137del, A38R Q141del, A38R R134del, A38R T138del, A38R T143del, A38R T144del, A38R V145del, A38R V146del, A38R Y140del, A38R Y217H, A39R D106N, A39R S161L, A40L I112V, A40L Y107S, A41L G31D, A41L M111I, A41L V96I, A43R A125V, A43R M145T, A43R Y160D, A44R N21S, A45L R315C, A46R Q98stop, A47R D24N, A47R L227S, A47R Y221H, A49R I139V, A51R L85M, A51R S127Y, B1R A53K, B1R F106V, B1R I50M, B1R L54N, B1R L94V, B1R N51D, B1R P48K, B1R P52I, B1R R49K, B1R V66G, B2R D177E, B2R I205T, B2R T167A, B2R T239I, B3R K300stop, B4R S227F, B4R S419R, B4R V265I, B5R C506H, B5R K185R, B7R F80C, B7R F166Y, B7R I167L, B7R P50Q, B8R G100E, B9R F263L, B9R I108R, B10.5R ins27DTDTDTDTDTDTD, B10.5R M1I, B10.5R S18T, B10R C120S, B11R I100V, B11R N71D, B11R Q133R, B12R D208N, B12R K230E, B13R E134G, B14R E157D, B14R K140E, B14R L158I, B14R T156A, B14R Y99C, B15L I5M, B15L Y6H, B16R N178K, B17R C349Y, B17R G354S, B17R R733Q, B17R V621A, B17R V690A, B17R W169R, B18R A58P, B18R D57M, B18R I51L, B18R I62del, B18R I79V, B18R N61del, B18R N68S, B18R Q64del, B18R R69T, B18R S39P, B18R V26A, B18R V59S, B18R V63del, B18R Y65I, B19R A34V, B19R I142T, B19R T300A, B19R V311A, B20R I11V, B20R L21F, B21R A98D, B21R A475V, B21R A1305T, B21R D379G, B21R D1717G, B21R E1057D, B21R F3L, B21R H363R, B21R I1741M, B21R K331N, B21R L734del, B21R L1704R, B21R N209D, B21R N334I, B21R S722P, B21R S781P, B21R T928A, B21R V173I, B21R V515A, B21R V788A, C1L C279Y, C2L M160I, C2L P254A, C2L Y374S, C3L F36S, C4L T159I, C5L N68S, C5L T3A, C6R M148L, C6R T109A, C6R V63A, C7L A185T, C7L H17del, C7L V16del, C8L S95N, C9L C48R, C9L D478N, C9L E481G, C9L I232K, C11L E17V, C11L M37V, C11L R314del, C11L T263M, C15L S78P, C16L R438G, C18L C622Y, C18L K125E, C18L V323A, C19L K353E, C20.5L I26L, D1L A249T, D1L I48T, D1L L136F, D1L V4A, D2L C33Y, D2L E40del, D2L I47V, D2L S39del, D3R G112C, D3R M124R, D4L E37D, D5R K230R, D5R S219L, D5R V38I, D6L G73D, D7L A193S, D7L C304R, D7L K637E, D7L L602I, D7L M109I, D7L S258L, D7L T488A, D7L V174A, D7L V426T, D7L Y300H, D8L S32G, D9L D423A, D9L E393K, D9L I425V, D10L I47V, D10L V126I, D11L C146R, D12L N12D, D12L S113N, D13L C241Y, D13L D117E, D13L G258del, D13L M271K, D13L T80M, D18L I29V, D18L K93N, D18L T63A, D19L L205R, D19L P184H, E1R V537I, E5R D454N, E6R K256R, E6R N413S, E6R V462A, E8L A19T, E8L S124L, E10R H162N, E10R I161N, E11L A313T, E11L C436Y, E11L I172T, E13L E111D, E13L I514V, E13L T493M, F1L V307A, F2L A88S, F3L A17T, F3L H61N, F3L N23D, F4.5R A18Q, F4.5R A47R, F4.5R A48stop, F4.5R D16I, F4.5R D25I, F4.5R E19S, F4.5R E40K, F4.5R G64stop, F4.5R I15S, F4.5R I41stop, F4.5R ins51KL, F4.5R ins78I, F4.5R K12S, F4.5R K26R, F4.5R K30S, F4.5R M22stop, F4.5R M24W, F4.5R M28stop, F4.5R M37W, F4.5R N33I, F4.5R N42del, F4.5R Q14K, F4.5R Q32R, F4.5R Q43del, F4.5R Q49E, F4.5R R11E, F4.5R R34E, F4.5R S17V, F4.5R S20Q, F4.5R T21Q, F4.5R T27R, F4.5R T29Q, F4.5R T44del, F4.5R T50Q, F4.5R V35S, F4.5R V38stop, F4.5R Y13I, F4.5R Y52I, F4L H97N, F4L K83R, F4L K140N, F4L L222I, F5R D341E, F5R P251S, F7R H205Y, F7R Y12H, F8L A484S, F8L F108L, F8L I428T, F8L I501V, F8L L411W, F9R N56D, F9R V10I, G1L S79T, G1L T328A, G5R D303E, G7R S73N, G7R V62I, G8L I244N, G8L N196D, G9R L30S, G9R N88D, G10R I142M, G10R R175T, H3L T111I, H3L V4A, H4L A622T, H4L A630T, H4L R364S, H4L Y740H, H5R ins79EEV, H6R I77V, H7R H34R, I3L C45Y, I4L C382S, I4L D321E, I4L L521P, I4L P582H, I8R Q620R, I8R S211T, J1L L105S, J1R A189V, J1R D489N, J1R E3K, J1R N264D, J1R T488I, J2L A121S, J2L F54S, J2L N313T, J2L V171del, J2R A121S, J2R F54S, J2R N313T, J2R V171del, J3L A189V, J3L D489N, J3L E3K, J3L N264D, J3L T488I, J3R L105S, L1R K152Q, L1R R134H, L2R T153A, L3R I249V, L5L T12A, L6R I1070V, L6R L734S, L6R V113G, M2R I68M, M2R L75P, M4R K162E, N1R N74D, N1R S3F, N2R A20T, N3R D121E, N3R E80V, N3R S63A, N4R A249T, N4R I48T, N4R L136F, N4R V4A, O1L C144Y, O1L C415R, O2L H27P, O2L V78I, P2L D25E, P2L S11P, P2L V17I, Q1L I441V, Q1L N199D, R1R E17K, R1R I24L, R1R Y65C
89	hMpxV/Thailand/BIDI-004/2025|EPI_ISL_19818649|2025-03-29_4	A1L A26S, A5L L270I, A5L T63V, A5L T122A, A8L F594S, A9R E226D, A10L V90E, A11L A229T, A11L D267N, A11L F283Y, A11L M740I, A11L N98D, A14L T17A, A15L P39H, A18L T184I, A19R A348P, A19R I249V, A19R I264T, A19R K62E, A19R K435E, A19R P76Q, A19R Q243R, A19R Q463R, A22R I313S, A24R D32N, A24R D256E, A24R L307S, A24R N100D, A25R D6V, A25R N282D, A25R R273Q, A26L K52R, A26L N71D, A26L R23C, A26L V36A, A27L A580D, A27L N443S, A27L S36T, A27L T494I, A28L I355T, A28L I370D, A28L I371D, A28L ins376DDDDDII, A28L M14T, A28L Q493P, A28L Y358H, A29L H107R, A29L R74H, A31L T222A, A31L Y42S, A32L M24V, A33R L36S, A33R T2A, A34L P2S, A35R K67E, A35R V88A, A37R V46A, A38R I111V, A38R ins212stop, A38R N131I, A38R Y217H, A39R D106N, A39R S161L, A40L I112V, A40L Y107S, A41L G31D, A41L M111I, A41L V96I, A43R A125V, A43R M145T, A43R Y160D, A44R N21S, A45L R315C, A46R Q98stop, A47R D24N, A47R L227S, A47R Y221H, A49R I139V, A51R L85M, A51R S127Y, B1R A53K, B1R F106V, B1R I50M, B1R L54N, B1R L94V, B1R N51D, B1R P48K, B1R P52I, B1R R49K, B1R V66G, B2R D177E, B2R I205T, B2R T167A, B2R T239I, B3R K300stop, B4R S227F, B4R S419R, B4R V265I, B5R C506H, B5R K185R, B7R F80C, B7R F166Y, B7R I167L, B7R P50Q, B8R G100E, B9R F263L, B9R I108R, B10.5R ins25TDTDTDTDTDTDTDTDTDADTDTDTDAD, B10.5R M1I, B10.5R S18T, B10R C120S, B11R I100V, B11R N71D, B11R Q133R, B12R D208N, B12R K230E, B13R E134G, B14R E157D, B14R K140E, B14R L158I, B14R T156A, B14R Y99C, B15L I5M, B15L Y6H, B16R N178K, B17R C349Y, B17R G354S, B17R Q735I, B17R R733I, B17R S737I, B17R V621A, B17R V690A, B17R W169R, B17R Y738I, B18R A58P, B18R D57M, B18R I51L, B18R I62del, B18R I79V, B18R N61del, B18R N68S, B18R Q64del, B18R R69T, B18R S39P, B18R V26A, B18R V59S, B18R V63del, B18R Y65I, B19R A34V, B19R I142T, B19R T300A, B19R V311A, B20R I11V, B20R L21F, B21R A98D, B21R A475V, B21R A1305T, B21R D379G, B21R D1717G, B21R E1057D, B21R F3L, B21R H363R, B21R I1741M, B21R K331N, B21R L734del, B21R L1704R, B21R N209D, B21R N334I, B21R S722P, B21R S781P, B21R T928A, B21R V173I, B21R V515A, B21R V788A, C1L C279Y, C2L M160I, C2L P254A, C2L Y374S, C3L F36S, C4L T159I, C5L N68S, C5L T3A, C6R M148L, C6R T109A, C6R V63A, C7L A185T, C7L H17del, C7L V16del, C8L S95N, C9L C48R, C9L D478N, C9L E481G, C9L I232K, C11L E17V, C11L M37V, C11L R314del, C11L T263M, C15L S78P, C16L R438G, C18L C622Y, C18L K125E, C18L V323A, C19L K353E, C20.5L I26L, D1L A249T, D1L I48T, D1L L136F, D1L V4A, D2L C33Y, D2L E40del, D2L I47V, D2L S39del, D3R G112C, D3R M124R, D4L E37D, D5R K230R, D5R S219L, D5R V38I, D6L G73D, D7L A193S, D7L C304R, D7L K637E, D7L L602I, D7L M109I, D7L S258L, D7L T488A, D7L V174A, D7L V426T, D7L Y300H, D8L S32G, D9L D423A, D9L E393K, D9L I425V, D10L I47V, D10L V126I, D11L C146R, D12L D43N, D12L N12D, D12L S113N, D13L C241Y, D13L D117E, D13L G258del, D13L M271K, D13L T80M, D18L I29V, D18L K93N, D18L T63A, D19L L205R, D19L P184H, E1R V537I, E4R A9T, E4R P10del, E4R S7T, E5R D454N, E6R K256R, E6R N413S, E6R V462A, E8L A19T, E8L S124L, E9R K152stop, E11L A313T, E11L C436Y, E11L I172T, E13L E111D, E13L I514V, E13L T493M, F1L V307A, F2L A88S, F3L A17T, F3L H61N, F3L N23D, F4.5R A18Q, F4.5R A47R, F4.5R A48stop, F4.5R D16I, F4.5R D25I, F4.5R E19S, F4.5R E40K, F4.5R G64stop, F4.5R I15S, F4.5R I41stop, F4.5R ins51KL, F4.5R ins78I, F4.5R K12S, F4.5R K26R, F4.5R K30S, F4.5R M22stop, F4.5R M24W, F4.5R M28stop, F4.5R M37W, F4.5R N33I, F4.5R N42del, F4.5R Q14K, F4.5R Q32R, F4.5R Q43del, F4.5R Q49E, F4.5R R11E, F4.5R R34E, F4.5R S17V, F4.5R S20Q, F4.5R T21Q, F4.5R T27R, F4.5R T29Q, F4.5R T44del, F4.5R T50Q, F4.5R V35S, F4.5R V38stop, F4.5R Y13I, F4.5R Y52I, F4L H97N, F4L K83R, F4L K140N, F4L L222I, F5R D341E, F5R P251S, F7R H205Y, F7R Y12H, F8L A484S, F8L F108L, F8L I428T, F8L I501V, F8L L411W, F9R N56D, F9R V10I, G1L S79T, G1L T328A, G5R D303E, G7R S73N, G7R V62I, G8L E4K, G8L I244N, G8L N196D, G8L T3S, G9R L30S, G9R N88D, G10R I142M, G10R R175T, H3L T111I, H3L V4A, H4L A622T, H4L A630T, H4L R364S, H4L Y740H, H5R ins79EEV, H6R I77V, H7R H34R, I3L C45Y, I4L C382S, I4L D321E, I4L L521P, I4L P582H, I8R Q620R, I8R S211T, J1L L105S, J1R A189V, J1R D489N, J1R E3K, J1R N264D, J1R R318C, J1R T488I, J2L A121S, J2L F54S, J2L N313T, J2L V171del, J2R A121S, J2R F54S, J2R N313T, J2R V171del, J3L A189V, J3L D489N, J3L E3K, J3L N264D, J3L R318C, J3L T488I, J3R L105S, L1R K152Q, L1R R134H, L2R T153A, L3R I249V, L5L T12A, L6R I1070V, L6R L734S, L6R V113G, M2R I68M, M2R L75P, M4R K162E, N1R N74D, N1R S3F, N2R A20T, N3R D121E, N3R E80V, N3R S63A, N4R A249T, N4R I48T, N4R L136F, N4R V4A, O1L C144Y, O1L C415R, O2L H27P, O2L V78I, P2L D25E, P2L S11P, P2L V17I, Q1L I441V, Q1L N199D, R1R E17K, R1R I24L, R1R Y65C
90	hMpxV/India/UP-MCL-H-196-2884-1197/2025|EPI_ISL_19902083|2025-05-03_1	A1L A26S, A5L L270I, A5L T63V, A5L T122A, A8L F594S, A9R E226D, A10L V90E, A11L A229T, A11L D267N, A11L F283Y, A11L M740I, A11L N98D, A14L T17A, A15L P39H, A18L T184I, A19R A348P, A19R I249V, A19R I264T, A19R K62E, A19R K435E, A19R P76Q, A19R Q243R, A19R Q463R, A22R I313S, A24R D32N, A24R D256E, A24R L307S, A24R N100D, A25R D6V, A25R N282D, A25R R273Q, A26L K52R, A26L N71D, A26L R23C, A26L V36A, A27L A580D, A27L N443S, A27L S36T, A27L T494I, A28L I355T, A28L I370D, A28L I371D, A28L ins376DDDDDII, A28L M14T, A28L Q493P, A28L Y358H, A29L H107R, A29L R74H, A31L T222A, A31L Y42S, A32L M24V, A33R L36S, A33R T2A, A34L P2S, A35R K67E, A35R V88A, A37R V46A, A38R I111V, A38R ins212stop, A38R N131I, A38R Y217H, A39R D106N, A39R S161L, A40L I112V, A40L Y107S, A41L G31D, A41L M111I, A41L V96I, A43R A125V, A43R M145T, A43R Y160D, A44R N21S, A45L R315C, A46R Q98stop, A47R D24N, A47R L227S, A47R Y221H, A49R I139V, A51R L85M, A51R S127Y, B1R A53K, B1R F106V, B1R I50M, B1R L54N, B1R L94V, B1R N51D, B1R P48K, B1R P52I, B1R R49K, B1R V66G, B2R D177E, B2R I205T, B2R T167A, B2R T239I, B3R K300stop, B4R S227F, B4R S419R, B4R V265I, B5R C506H, B5R K185R, B7R F80C, B7R F166Y, B7R I167L, B7R P50Q, B8R G100E, B9R F263L, B9R I108R, B10.5R ins25TDTDTDTDTDTDTDTDTDADTDTDTDAD, B10.5R M1I, B10.5R S18T, B10R C120S, B11R I100V, B11R N71D, B11R Q133R, B12R D208N, B12R K230E, B13R E134G, B14R E157D, B14R K140E, B14R L158I, B14R T156A, B14R Y99C, B15L I5M, B15L Y6H, B16R N178K, B17R C349Y, B17R G354S, B17R Q735I, B17R R733I, B17R S737I, B17R V621A, B17R V690A, B17R W169R, B17R Y738I, B18R A58P, B18R D57M, B18R I51L, B18R I62del, B18R I79V, B18R N61del, B18R N68S, B18R Q64del, B18R R69T, B18R S39P, B18R V26A, B18R V59S, B18R V63del, B18R Y65I, B19R A34V, B19R I142T, B19R T300A, B19R V311A, B20R I11V, B20R L21F, B21R A98D, B21R A475V, B21R A1305T, B21R D379G, B21R D1717G, B21R E1057D, B21R F3L, B21R H363R, B21R I1741M, B21R K331N, B21R L734del, B21R L1704R, B21R N209D, B21R N334I, B21R S722P, B21R S781P, B21R T928A, B21R V173I, B21R V515A, B21R V788A, C1L C279Y, C2L M160I, C2L P254A, C2L Y374S, C3L F36S, C4L T159I, C5L N68S, C5L T3A, C6R M148L, C6R T109A, C6R V63A, C7L A185T, C7L H17del, C7L V16del, C8L S95N, C9L C48R, C9L D478N, C9L E481G, C9L I232K, C11L E17V, C11L M37V, C11L R314del, C11L T263M, C15L S78P, C16L R438G, C18L C622Y, C18L K125E, C18L V323A, C19L K353E, C20.5L I26L, D1L A249T, D1L I48T, D1L L136F, D1L V4A, D2L C33Y, D2L E40del, D2L I47V, D2L S39del, D3R G112C, D3R M124R, D4L E37D, D5R K230R, D5R S219L, D5R V38I, D6L G73D, D7L A193S, D7L C304R, D7L K637E, D7L L602I, D7L M109I, D7L S258L, D7L T488A, D7L V174A, D7L V426T, D7L Y300H, D8L S32G, D9L D423A, D9L E393K, D9L I425V, D10L I47V, D10L V126I, D11L C146R, D12L D43N, D12L N12D, D12L S113N, D13L C241Y, D13L D117E, D13L G258del, D13L M271K, D13L T80M, D18L I29V, D18L K93N, D18L T63A, D19L L205R, D19L P184H, E1R V537I, E4R A9T, E4R P10del, E4R S7T, E5R D454N, E6R K256R, E6R N413S, E6R V462A, E8L A19T, E8L S124L, E9R K152stop, E11L A313T, E11L C436Y, E11L I172T, E13L E111D, E13L I514V, E13L T493M, F1L V307A, F2L A88S, F3L A17T, F3L H61N, F3L N23D, F4.5R A18Q, F4.5R A47R, F4.5R A48stop, F4.5R D16I, F4.5R D25I, F4.5R E19S, F4.5R E40K, F4.5R G64stop, F4.5R I15S, F4.5R I41stop, F4.5R ins51KL, F4.5R ins78I, F4.5R K12S, F4.5R K26R, F4.5R K30S, F4.5R M22stop, F4.5R M24W, F4.5R M28stop, F4.5R M37W, F4.5R N33I, F4.5R N42del, F4.5R Q14K, F4.5R Q32R, F4.5R Q43del, F4.5R Q49E, F4.5R R11E, F4.5R R34E, F4.5R S17V, F4.5R S20Q, F4.5R T21Q, F4.5R T27R, F4.5R T29Q, F4.5R T44del, F4.5R T50Q, F4.5R V35S, F4.5R V38stop, F4.5R Y13I, F4.5R Y52I, F4L H97N, F4L K83R, F4L K140N, F4L L222I, F5R D341E, F5R P251S, F7R H205Y, F7R Y12H, F8L A484S, F8L F108L, F8L I428T, F8L I501V, F8L L411W, F9R N56D, F9R V10I, G1L S79T, G1L T328A, G5R D303E, G7R S73N, G7R V62I, G8L E4K, G8L I244N, G8L N196D, G8L T3S, G9R L30S, G9R N88D, G10R I142M, G10R R175T, H3L T111I, H3L V4A, H4L A622T, H4L A630T, H4L R364S, H4L Y740H, H5R ins79EEV, H6R I77V, H7R H34R, I3L C45Y, I4L C382S, I4L D321E, I4L L521P, I4L P582H, I8R Q620R, I8R S211T, J1L L105S, J1R A189V, J1R D489N, J1R E3K, J1R N264D, J1R R318C, J1R T488I, J2L A121S, J2L F54S, J2L N313T, J2L V171del, J2R A121S, J2R F54S, J2R N313T, J2R V171del, J3L A189V, J3L D489N, J3L E3K, J3L N264D, J3L R318C, J3L T488I, J3R L105S, L1R K152Q, L1R R134H, L2R T153A, L3R I249V, L5L T12A, L6R I1070V, L6R L734S, L6R V113G, M2R I68M, M2R L75P, M4R K162E, N1R N74D, N1R S3F, N2R A20T, N3R D121E, N3R E80V, N3R S63A, N4R A249T, N4R I48T, N4R L136F, N4R V4A, O1L C144Y, O1L C415R, O2L H27P, O2L V78I, P2L D25E, P2L S11P, P2L V17I, Q1L I441V, Q1L N199D, R1R E17K, R1R I24L, R1R Y65C
91	hMpxV/India/KL-ICMR-176_1054/2024|EPI_ISL_19484958|2024-09-21_5	A1L A26S, A4L A460S, A5L L270I, A5L T63V, A5L T122A, A8L F594S, A9R E226D, A10L V90E, A11L A229T, A11L D267N, A11L F283Y, A11L M740I, A11L N98D, A14L T17A, A15L P39H, A18L T184I, A19R A348P, A19R I249V, A19R I264T, A19R K62E, A19R K435E, A19R P76Q, A19R Q243R, A19R Q463R, A22R I313S, A24R D32N, A24R D256E, A24R L307S, A24R N100D, A25R D6V, A25R N282D, A25R R273Q, A26L K52R, A26L N71D, A26L R23C, A26L V36A, A27L A580D, A27L N443S, A27L S36T, A27L T494I, A28L I355T, A28L I370del, A28L I371del, A28L ins376XXII, A28L M14T, A28L Q493P, A28L Y358H, A29L H107R, A29L R74H, A31L T222A, A31L Y42S, A32L M24V, A33R L36S, A33R N120del, A33R N121del, A33R T2A, A33R Y119del, A34L P2S, A35R K67E, A35R V88A, A37R V46A, A38R D133del, A38R E136del, A38R I111V, A38R I139del, A38R ins212stop, A38R N131del, A38R N132del, A38R N135del, A38R N142del, A38R Q137del, A38R Q141del, A38R R134del, A38R T138del, A38R T143del, A38R T144del, A38R V145del, A38R V146del, A38R Y140del, A38R Y217H, A39R D106N, A39R S161L, A40L I112V, A40L Y107S, A41L G31D, A41L M111I, A41L V96I, A43R A125V, A43R M145T, A43R Y160D, A44R N21S, A45L R315C, A46R Q98stop, A47R D24N, A47R L227S, A47R Y221H, A49R I139V, A51R L85M, A51R S127Y, B1R A53K, B1R F106V, B1R I50M, B1R L54N, B1R L94V, B1R N51D, B1R P48K, B1R P52I, B1R R49K, B1R V66G, B2R D177E, B2R I205T, B2R T167A, B2R T239I, B3R K300stop, B4R S227F, B4R S419R, B4R V265I, B5R C506H, B5R K185R, B7R F80C, B7R F166Y, B7R I167L, B7R P50Q, B8R G100E, B9R F263L, B9R I108R, B10R C120S, B11R I100V, B11R N71D, B11R Q133R, B12R D208N, B12R K230E, B13R E134G, B14R E157D, B14R K140E, B14R L158I, B14R T156A, B14R Y99C, B15L I5M, B15L Y6H, B16R N178K, B17R C349Y, B17R G354S, B17R R733Q, B17R V621A, B17R V690A, B17R W169R, B18R A58P, B18R D57M, B18R I51L, B18R I62del, B18R I79V, B18R N61del, B18R N68S, B18R Q64del, B18R R69T, B18R S39P, B18R V26A, B18R V59S, B18R V63del, B18R Y65I, B19R A34V, B19R I142T, B19R T300A, B19R V311A, B20R I11V, B20R L21F, B21R A98D, B21R A475V, B21R A1305T, B21R D379G, B21R D1717G, B21R E1057D, B21R F3L, B21R H363R, B21R I1741M, B21R K331N, B21R L734del, B21R L1704R, B21R N209D, B21R N334I, B21R S722P, B21R S781P, B21R T928A, B21R V173I, B21R V515A, B21R V788A, C1L C279Y, C2L M160I, C2L P254A, C2L Y374S, C3L F36S, C4L T159I, C5L N68S, C5L T3A, C6R M148L, C6R T109A, C6R V63A, C7L A185T, C7L H17del, C7L V16del, C8L S95N, C9L C48R, C9L D478N, C9L E481G, C9L I232K, C11L E17V, C11L M37V, C11L R314del, C11L T263M, C15L S78P, C16L R438G, C18L C622Y, C18L K125E, C18L V323A, C19L K353E, C20.5L I26L, D1L A249T, D1L I48T, D1L L136F, D1L V4A, D2L C33Y, D2L E40del, D2L I47V, D2L S39del, D3R G112C, D3R M124R, D4L E37D, D5R K230R, D5R S219L, D5R V38I, D6L G73D, D7L A193S, D7L C304R, D7L K637E, D7L L602I, D7L M109I, D7L S258L, D7L T488A, D7L V174A, D7L V426T, D7L Y300H, D8L S32G, D9L D423A, D9L E393K, D9L I425V, D10L I47V, D10L V126I, D11L C146R, D12L N12D, D12L S113N, D13L C241Y, D13L D117E, D13L G258del, D13L M271K, D13L T80M, D18L I29V, D18L K93N, D18L T63A, D19L L205R, D19L P184H, E1R V537I, E5R D454N, E6R K256R, E6R N413S, E6R V462A, E8L A19T, E8L S124L, E11L A313T, E11L C436Y, E11L I172T, E13L E111D, E13L I514V, E13L T493M, F1L V307A, F2L A88S, F3L A17T, F3L H61N, F3L N23D, F4.5R A18Q, F4.5R A47R, F4.5R A48stop, F4.5R D16I, F4.5R D25I, F4.5R E19S, F4.5R E40K, F4.5R G64stop, F4.5R I15S, F4.5R I41stop, F4.5R ins51KL, F4.5R ins78I, F4.5R K12S, F4.5R K26R, F4.5R K30S, F4.5R M22stop, F4.5R M24W, F4.5R M28stop, F4.5R M37W, F4.5R N33I, F4.5R N42del, F4.5R Q14K, F4.5R Q32R, F4.5R Q43del, F4.5R Q49E, F4.5R R11E, F4.5R R34E, F4.5R S17V, F4.5R S20Q, F4.5R T21Q, F4.5R T27R, F4.5R T29Q, F4.5R T44del, F4.5R T50Q, F4.5R V35S, F4.5R V38stop, F4.5R Y13I, F4.5R Y52I, F4L H97N, F4L K83R, F4L K140N, F4L L222I, F5R D341E, F5R P251S, F7R H205Y, F7R Y12H, F8L A484S, F8L F108L, F8L I428T, F8L I501V, F8L L411W, F9R N56D, F9R V10I, G1L S79T, G1L T328A, G5R D303E, G7R S73N, G7R V62I, G8L I244N, G8L N196D, G9R L30S, G9R N88D, G10R I142M, G10R R175T, H3L T111I, H3L V4A, H4L A622T, H4L A630T, H4L R364S, H4L Y740H, H5R ins79EEV, H6R I77V, H7R H34R, I3L C45Y, I4L C382S, I4L D321E, I4L L521P, I4L P582H, I8R Q620R, I8R S211T, J1L L105S, J1R A189V, J1R D489N, J1R E3K, J1R N264D, J1R T488I, J2L A121S, J2L F54S, J2L N313T, J2L V171del, J2R A121S, J2R F54S, J2R N313T, J2R V171del, J3L A189V, J3L D489N, J3L E3K, J3L N264D, J3L T488I, J3R L105S, L1R K152Q, L1R R134H, L2R T153A, L3R I249V, L5L T12A, L6R I1070V, L6R L734S, L6R V113G, M2R I68M, M2R L75P, M4R K162E, N1R N74D, N1R S3F, N2R A20T, N3R D121E, N3R E80V, N3R S63A, N4R A249T, N4R I48T, N4R L136F, N4R V4A, O1L C144Y, O1L C415R, O2L H27P, O2L V78I, P2L D25E, P2L S11P, P2L V17I, Q1L I441V, Q1L N199D, R1R E17K, R1R I24L, R1R Y65C
92	hMpxV/India/KL-ICMR-176_1073_P3/2024|EPI_ISL_19621542|2024-09-21_4	A1L A26S, A5L L270I, A5L T63V, A5L T122A, A8L F594S, A9R E226D, A10L V90E, A11L A229T, A11L D267N, A11L F283Y, A11L M740I, A11L N98D, A14L T17A, A15L P39H, A18L T184I, A19R A348P, A19R I249V, A19R I264T, A19R K62E, A19R K435E, A19R P76Q, A19R Q243R, A19R Q463R, A22R I313S, A24R D32N, A24R D256E, A24R L307S, A24R N100D, A25R D6V, A25R N282D, A25R R273Q, A26L K52R, A26L N71D, A26L R23C, A26L V36A, A27L A580D, A27L N443S, A27L S36T, A27L T494I, A28L I355T, A28L I370D, A28L I371D, A28L ins376DDDDDDH, A28L M14T, A28L Q493P, A28L Y358H, A29L H107R, A29L R74H, A31L T222A, A31L Y42S, A32L M24V, A33R L36S, A33R T2A, A34L P2S, A35R K67E, A35R V88A, A37R V46A, A38R I111V, A38R ins212stop, A38R N131I, A38R Y217H, A39R D106N, A39R S161L, A40L I112V, A40L Y107S, A41L G31D, A41L M111I, A41L V96I, A43R A125V, A43R M145T, A43R Y160D, A44R N21S, A45L R315C, A46R Q98stop, A47R D24N, A47R L227S, A47R Y221H, A49R I139V, A51R L85M, A51R S127Y, B1R A53K, B1R F106V, B1R I50M, B1R L54N, B1R L94V, B1R N51D, B1R P48K, B1R P52I, B1R R49K, B1R V66G, B2R D177E, B2R I205T, B2R T167A, B2R T239I, B3R K300stop, B4R S227F, B4R S419R, B4R V265I, B5R C506H, B5R K185R, B7R F80C, B7R F166Y, B7R I167L, B7R P50Q, B8R G100E, B9R F263L, B9R I108R, B10.5R ins24DTDTDTDTDTDTDTDTDTDTDTDTDTDT, B10.5R M1I, B10.5R S18T, B10R C120S, B11R I100V, B11R N71D, B11R Q133R, B12R D208N, B12R K230E, B13R E134G, B14R E157D, B14R K140E, B14R L158I, B14R T156A, B14R Y99C, B15L I5M, B15L Y6H, B16R N178K, B17R C349Y, B17R G354S, B17R R733Q, B17R V621A, B17R V690A, B17R W169R, B18R A58P, B18R D57M, B18R I51L, B18R I62del, B18R I79V, B18R N61del, B18R N68S, B18R Q64del, B18R R69T, B18R S39P, B18R V26A, B18R V59S, B18R V63del, B18R Y65I, B19R A34V, B19R I142T, B19R T300A, B19R V311A, B20R I11V, B20R L21F, B21R A98D, B21R A475V, B21R A1305T, B21R D379G, B21R D1717G, B21R E1057D, B21R F3L, B21R H363R, B21R I1741M, B21R K331N, B21R L734del, B21R L1704R, B21R N209D, B21R N334I, B21R S722P, B21R S781P, B21R T928A, B21R V173I, B21R V515A, B21R V788A, C1L C279Y, C2L M160I, C2L P254A, C2L Y374S, C3L F36S, C4L T159I, C5L N68S, C5L T3A, C6R M148L, C6R T109A, C6R V63A, C7L A185T, C7L H17del, C7L V16del, C8L S95N, C9L C48R, C9L D478N, C9L E481G, C9L I232K, C11L E17V, C11L M37V, C11L R314del, C11L T263M, C15L S78P, C16L R438G, C18L C622Y, C18L K125E, C18L V323A, C19L K353E, C20.5L I26L, D1L A249T, D1L I48T, D1L L136F, D1L V4A, D2L C33Y, D2L E40del, D2L I47V, D2L S39del, D3R G112C, D3R M124R, D4L E37D, D5R K230R, D5R S219L, D5R V38I, D6L G73D, D7L A193S, D7L C304R, D7L K637E, D7L L602I, D7L M109I, D7L S258L, D7L T488A, D7L V174A, D7L V426T, D7L Y300H, D8L S32G, D9L D423A, D9L E393K, D9L I425V, D10L I47V, D10L V126I, D11L C146R, D12L N12D, D12L S113N, D13L C241Y, D13L D117E, D13L G258del, D13L M271K, D13L T80M, D18L I29V, D18L K93N, D18L T63A, D19L L205R, D19L P184H, E1R V537I, E5R D454N, E6R K256R, E6R N413S, E6R V462A, E8L A19T, E8L S124L, E11L A313T, E11L C436Y, E11L I172T, E13L E111D, E13L I514V, E13L T493M, F1L V307A, F2L A88S, F3L A17T, F3L H61N, F3L N23D, F4.5R A18Q, F4.5R A47R, F4.5R A48stop, F4.5R D16I, F4.5R D25I, F4.5R E19S, F4.5R E40K, F4.5R G64stop, F4.5R I15S, F4.5R I41stop, F4.5R ins51KL, F4.5R ins78I, F4.5R K12S, F4.5R K26R, F4.5R K30S, F4.5R M22stop, F4.5R M24W, F4.5R M28stop, F4.5R M37W, F4.5R N33I, F4.5R N42del, F4.5R Q14K, F4.5R Q32R, F4.5R Q43del, F4.5R Q49E, F4.5R R11E, F4.5R R34E, F4.5R S17V, F4.5R S20Q, F4.5R T21Q, F4.5R T27R, F4.5R T29Q, F4.5R T44del, F4.5R T50Q, F4.5R V35S, F4.5R V38stop, F4.5R Y13I, F4.5R Y52I, F4L H97N, F4L K83R, F4L K140N, F4L L222I, F5R D341E, F5R P251S, F7R H205Y, F7R Y12H, F8L A484S, F8L F108L, F8L I428T, F8L I501V, F8L L411W, F9R N56D, F9R V10I, G1L S79T, G1L T328A, G5R D303E, G7R S73N, G7R V62I, G8L I244N, G8L N196D, G9R L30S, G9R N88D, G10R I142M, G10R R175T, H3L T111I, H3L V4A, H4L A622T, H4L A630T, H4L R364S, H4L Y740H, H5R ins79EEV, H6R I77V, H7R H34R, I3L C45Y, I4L C382S, I4L D321E, I4L L521P, I4L P582H, I8R Q620R, I8R S211T, J1L L105S, J1R A189V, J1R D489N, J1R E3K, J1R N264D, J1R T488I, J2L A121S, J2L F54S, J2L N313T, J2L V171del, J2R A121S, J2R F54S, J2R N313T, J2R V171del, J3L A189V, J3L D489N, J3L E3K, J3L N264D, J3L T488I, J3R L105S, L1R K152Q, L1R R134H, L2R T153A, L3R I249V, L5L T12A, L6R I1070V, L6R L734S, L6R V113G, M2R I68M, M2R L75P, M4R K162E, N1R N74D, N1R S3F, N2R A20T, N3R D121E, N3R E80V, N3R S63A, N4R A249T, N4R I48T, N4R L136F, N4R V4A, O1L C144Y, O1L C415R, O2L H27P, O2L V78I, P2L D25E, P2L S11P, P2L V17I, Q1L I441V, Q1L N199D, R1R E17K, R1R I24L, R1R Y65C
93	hMpxV/Uganda/UVRI-MP173/2024|EPI_ISL_19867563|2024-08-25_4	A1L A26S, A5L L270I, A5L T63V, A5L T122A, A8L F594S, A9R E226D, A10L V90E, A11L A229T, A11L D267N, A11L F283Y, A11L M740I, A11L N98D, A14L T17A, A15L P39H, A18L T184I, A19R A348P, A19R I249V, A19R I264T, A19R K62E, A19R K435E, A19R P76Q, A19R Q243R, A19R Q463R, A22R I313S, A24R D32N, A24R D256E, A24R L307S, A24R N100D, A25R D6V, A25R N282D, A25R R273Q, A26L K52R, A26L N71D, A26L R23C, A26L V36A, A27L A580D, A27L N443S, A27L S36T, A27L T494I, A28L I355T, A28L I370D, A28L I371D, A28L ins376II, A28L M14T, A28L Q493P, A28L Y358H, A29L H107R, A29L R74H, A31L T222A, A31L Y42S, A32L M24V, A33R L36S, A33R N120del, A33R N121del, A33R T2A, A33R Y119del, A34L P2S, A35R K67E, A35R V88A, A37R V46A, A38R D133del, A38R E136del, A38R I111V, A38R I139del, A38R ins212stop, A38R N131del, A38R N132del, A38R N135del, A38R N142del, A38R Q137del, A38R Q141del, A38R R134del, A38R T138del, A38R T143del, A38R T144del, A38R V145del, A38R V146del, A38R Y140del, A38R Y217H, A39R D106N, A39R S161L, A40L I112V, A40L Y107S, A41L G31D, A41L M111I, A41L V96I, A43R A125V, A43R M145T, A43R Y160D, A44R N21S, A45L R315C, A46R Q98stop, A47R D24N, A47R L227S, A47R Y221H, A49R I139V, A51R L85M, A51R S127Y, B1R A53K, B1R F106V, B1R I50M, B1R L54N, B1R L94V, B1R N51D, B1R P48K, B1R P52I, B1R R49K, B1R V66G, B2R D177E, B2R I205T, B2R T167A, B2R T239I, B3R K300stop, B4R S227F, B4R S419R, B4R V265I, B5R C506H, B5R K185R, B7R F80C, B7R F166Y, B7R I167L, B7R P50Q, B8R G100E, B9R F263L, B9R I108R, B10.5R D33Q, B10.5R D35Q, B10.5R E37Q, B10.5R M1I, B10.5R S18T, B10.5R T34I, B10.5R V36I, B10R C120S, B11R I100V, B11R N71D, B11R Q133R, B12R D208N, B12R K230E, B13R E134G, B14R E157D, B14R K140E, B14R L158I, B14R T156A, B14R Y99C, B15L I5M, B15L Y6H, B16R N178K, B17R C349Y, B17R G354S, B17R R733Q, B17R V621A, B17R V690A, B17R W169R, B18R A58P, B18R D57M, B18R I51L, B18R I62del, B18R I79V, B18R N61del, B18R N68S, B18R Q64del, B18R R69T, B18R S39P, B18R V26A, B18R V59S, B18R V63del, B18R Y65I, B19R A34V, B19R I142T, B19R T300A, B19R V311A, B20R I11V, B20R L21F, B21R A98D, B21R A475V, B21R A1305T, B21R D379G, B21R D1717G, B21R E1057D, B21R F3L, B21R H363R, B21R I1741M, B21R K331N, B21R L734del, B21R L1704R, B21R N209D, B21R N334I, B21R S722P, B21R S781P, B21R T928A, B21R V173I, B21R V515A, B21R V788A, C1L C279Y, C2L M160I, C2L P254A, C2L Y374S, C3L F36S, C4L T159I, C5L N68S, C5L T3A, C6R M148L, C6R T109A, C6R V63A, C7L A185T, C7L H17del, C7L V16del, C8L S95N, C9L C48R, C9L D478N, C9L E481G, C9L I232K, C11L E17V, C11L M37V, C11L R314del, C11L T263M, C15L S78P, C16L R438G, C18L C622Y, C18L K125E, C18L V323A, C19L K353E, C20.5L I26L, D1L A249T, D1L I48T, D1L L136F, D1L V4A, D2L C33Y, D2L E40del, D2L I47V, D2L S39del, D3R G112C, D3R M124R, D4L E37D, D5R K230R, D5R S219L, D5R V38I, D6L G73D, D7L A193S, D7L C304R, D7L K637E, D7L L602I, D7L M109I, D7L S258L, D7L T488A, D7L V174A, D7L V426T, D7L Y300H, D8L S32G, D9L D423A, D9L E393K, D9L I425V, D10L I47V, D10L V126I, D11L C146R, D12L N12D, D12L S113N, D13L C241Y, D13L D117E, D13L G258del, D13L M271K, D13L T80M, D18L I29V, D18L K93N, D18L T63A, D19L L205R, D19L P184H, E1R V537I, E5R D454N, E6R K256R, E6R N413S, E6R V462A, E8L A19T, E8L S124L, E11L A313T, E11L C436Y, E11L I172T, E13L E111D, E13L I514V, E13L T493M, F1L V307A, F2L A88S, F3L A17T, F3L H61N, F3L N23D, F4.5R A18Q, F4.5R A47R, F4.5R A48stop, F4.5R D16I, F4.5R D25I, F4.5R E19S, F4.5R E40K, F4.5R G64stop, F4.5R I15S, F4.5R I41stop, F4.5R ins51KL, F4.5R ins78I, F4.5R K12S, F4.5R K26R, F4.5R K30S, F4.5R M22stop, F4.5R M24W, F4.5R M28stop, F4.5R M37W, F4.5R N33I, F4.5R N42del, F4.5R Q14K, F4.5R Q32R, F4.5R Q43del, F4.5R Q49E, F4.5R R11E, F4.5R R34E, F4.5R S17V, F4.5R S20Q, F4.5R T21Q, F4.5R T27R, F4.5R T29Q, F4.5R T44del, F4.5R T50Q, F4.5R V35S, F4.5R V38stop, F4.5R Y13I, F4.5R Y52I, F4L H97N, F4L K83R, F4L K140N, F4L L222I, F5R D341E, F5R P251S, F7R H205Y, F7R Y12H, F8L A484S, F8L F108L, F8L I428T, F8L I501V, F8L L411W, F9R N56D, F9R V10I, G1L S79T, G1L T328A, G5R D303E, G7R S73N, G7R V62I, G8L I244N, G8L N196D, G9R L30S, G9R N88D, G10R I142M, G10R R175T, H3L T111I, H3L V4A, H4L A622T, H4L A630T, H4L R364S, H4L Y740H, H5R ins79EEV, H6R I77V, H7R H34R, I2L F56del, I2L I57del, I2L I60del, I2L I65F, I2L L59del, I2L L62stop, I2L L63F, I2L L67Y, I2L V58del, I3L C45Y, I4L C382S, I4L D321E, I4L L521P, I4L P582H, I8R Q620R, I8R S211T, J1L L105S, J1R A189V, J1R D489N, J1R E3K, J1R N264D, J1R T488I, J2L A121S, J2L F54S, J2L N313T, J2L V171del, J2R A121S, J2R F54S, J2R N313T, J2R V171del, J3L A189V, J3L D489N, J3L E3K, J3L N264D, J3L T488I, J3R L105S, L1R K152Q, L1R R134H, L2R T153A, L3R I249V, L5L T12A, L6R I1070V, L6R L734S, L6R V113G, M2R I68M, M2R L75P, M4R K162E, N1R N74D, N1R S3F, N2R A20T, N3R D121E, N3R E80V, N3R S63A, N4R A249T, N4R I48T, N4R L136F, N4R V4A, O1L C144Y, O1L C415R, O2L H27P, O2L V78I, P2L D25E, P2L S11P, P2L V17I, Q1L I441V, Q1L N199D, R1R E17K, R1R I24L, R1R Y65C
94	hMpxV/Uganda/UVRI-MP1049/2024|EPI_ISL_19693771|2024-11-13_4	A1L A26S, A5L L270I, A5L T63V, A5L T122A, A8L F594S, A9R E226D, A10L V90E, A11L A229T, A11L D267N, A11L F283Y, A11L M740I, A11L N98D, A14L T17A, A15L P39H, A18L T184I, A19R A348P, A19R I249V, A19R I264T, A19R K62E, A19R K435E, A19R P76Q, A19R Q243R, A19R Q463R, A22R I313S, A24R D32N, A24R D256E, A24R L307S, A24R N100D, A25R D6V, A25R N282D, A25R R273Q, A26L K52R, A26L N71D, A26L R23C, A26L V36A, A27L A580D, A27L N443S, A27L S36T, A27L T494I, A28L I355T, A28L ins366DD, A28L ins371DDDDDDDDD, A28L M14T, A28L Q493P, A28L Y358H, A29L H107R, A29L R74H, A31L T222A, A31L Y42S, A32L M24V, A32L Q60del, A33R L36S, A33R N120del, A33R N121del, A33R T2A, A33R Y119del, A34L P2S, A35R K67E, A35R V88A, A37R V46A, A38R I111V, A38R ins212stopQstopQstop, A38R N131I, A38R Y217H, A39R D106N, A39R S161L, A40L I112V, A40L Y107S, A41L G31D, A41L M111I, A41L V96I, A43R A125V, A43R M145T, A43R Y160D, A44R N21S, A45L R315C, A46R Q98stop, A47R D24N, A47R L227S, A47R Y221H, A49R I139V, A51R L85M, A51R S127Y, B1R A53K, B1R D120stop, B1R E113G, B1R E126G, B1R F106V, B1R I50M, B1R L54N, B1R L94V, B1R L122S, B1R L125F, B1R N51D, B1R N119E, B1R P48K, B1R P52I, B1R Q116T, B1R R49K, B1R S127K, B1R T115N, B1R T118H, B1R V66G, B1R Y117V, B1R Y124V, B2R D177E, B2R I205T, B2R T167A, B2R T239I, B3R K300stop, B4R S227F, B4R S419R, B4R V265I, B5R C506H, B5R K185R, B7R F80C, B7R F166Y, B7R I167L, B7R P50Q, B8R G100E, B9R F263L, B9R I108R, B10.5R I43L, B10.5R M1I, B10.5R S18T, B10R C120S, B11R I100V, B11R N71D, B11R Q133R, B12R D208N, B12R K230E, B13R E134G, B14R E157D, B14R K140E, B14R L158I, B14R T156A, B14R Y99C, B15L I5M, B15L Y6H, B16R N178K, B17R C349Y, B17R G354S, B17R ins731SQSQSP, B17R R733Q, B17R V621A, B17R V690A, B17R W169R, B18R A58P, B18R D57M, B18R I51L, B18R I62del, B18R I79V, B18R N61del, B18R N68S, B18R Q64del, B18R R69T, B18R S39P, B18R V26A, B18R V59S, B18R V63del, B18R Y65I, B19R A34V, B19R I142T, B19R T300A, B19R V311A, B20R I11V, B20R L21F, B21R A98D, B21R A475V, B21R A1305T, B21R D379G, B21R D1717G, B21R E1057D, B21R F3L, B21R H363R, B21R I1741M, B21R K331N, B21R L734del, B21R L1704R, B21R N209D, B21R N334I, B21R S722P, B21R S781P, B21R T928A, B21R V173I, B21R V515A, B21R V788A, C1L C279Y, C2L M160I, C2L P254A, C2L Y374S, C3L F36S, C4L T159I, C5L N68S, C5L T3A, C6R M148L, C6R T109A, C6R V63A, C7L A185T, C8L S95N, C9L C48R, C9L D478N, C9L E481G, C9L I232K, C11L E17V, C11L M37V, C11L R314del, C11L T263M, C15L S78P, C16L R438G, C18L C622Y, C18L K125E, C18L V323A, C19L K353E, C20.5L I26L, D1L A249T, D1L I48T, D1L L136F, D1L V4A, D2L C33Y, D2L E40del, D2L I47V, D2L S39del, D3R G112C, D3R M124R, D4L E37D, D5R K230R, D5R S219L, D5R V38I, D6L G73D, D7L A193S, D7L C304R, D7L K637E, D7L L602I, D7L M109I, D7L S258L, D7L T488A, D7L V174A, D7L V426T, D7L Y300H, D8L S32G, D9L D423A, D9L E393K, D9L I425V, D10L I47V, D10L V126I, D11L C146R, D12L N12D, D12L S113N, D13L C241Y, D13L D117E, D13L G258del, D13L M271K, D13L T80M, D18L I29V, D18L K93N, D18L T63A, D19L L205R, D19L P184H, E1R V537I, E5R D454N, E6R K256R, E6R N413S, E6R V462A, E8L A19T, E8L S124L, E11L A313T, E11L C436Y, E11L I172T, E13L E111D, E13L I514V, E13L T493M, F1L V307A, F2L A88S, F3L A17T, F3L H61N, F3L N23D, F4.5R F62V, F4.5R G58Y, F4.5R G64D, F4.5R I66D, F4.5R ins51stopD, F4.5R ins78I, F4.5R K10E, F4.5R K56R, F4.5R K61stop, F4.5R K63N, F4.5R L55del, F4.5R L57I, F4.5R M65stop, F4.5R Y52I, F4.5R Y59K, F4L H97N, F4L K83R, F4L K140N, F4L L222I, F5R D341E, F5R P251S, F7R H205Y, F7R Y12H, F8L A484S, F8L F108L, F8L I428T, F8L I501V, F8L L411W, F9R N56D, F9R V10I, G1L S79T, G1L T328A, G5R D303E, G7R S73N, G7R V62I, G8L I244N, G8L N196D, G9R L30S, G9R N88D, G10R I142M, G10R R175T, H3L T111I, H3L V4A, H4L A622T, H4L A630T, H4L R364S, H4L Y740H, H5R ins79EEV, H6R I77V, H7R H34R, I3L C45Y, I4L C382S, I4L D321E, I4L L521P, I4L P582H, I8R Q620R, I8R S211T, J1L L105S, J1R A189V, J1R D489N, J1R E3K, J1R N264D, J1R T488I, J2L A121S, J2L F54S, J2L N313T, J2L V171del, J2R A121S, J2R F54S, J2R N313T, J2R V171del, J3L A189V, J3L D489N, J3L E3K, J3L N264D, J3L T488I, J3R L105S, L1R K152Q, L1R R134H, L2R T153A, L3R I249V, L5L T12A, L6R D283I, L6R I1070V, L6R L734S, L6R Q284R, L6R V113G, M2R I68M, M2R L75P, M4R K162E, N1R N74D, N1R S3F, N2R A20T, N3R D121E, N3R E80V, N3R S63A, N4R A249T, N4R I48T, N4R L136F, N4R V4A, O1L C144Y, O1L C415R, O2L H27P, O2L V78I, P2L D25E, P2L S11P, P2L V17I, Q1L I441V, Q1L N199D, R1R E17K, R1R I24L, R1R Y65C
95	hMpxV/Uganda/UVRI-MP1116/2024|EPI_ISL_19693772|2024-11-15_4	A1L A26S, A5L L270I, A5L T63V, A5L T122A, A8L F594S, A9R E226D, A10L V90E, A11L A229T, A11L D267N, A11L F283Y, A11L M740I, A11L N98D, A14L T17A, A15L P39H, A18L T184I, A19R A348P, A19R I249V, A19R I264T, A19R K62E, A19R K435E, A19R P76Q, A19R Q243R, A19R Q463R, A22R I313S, A24R D32N, A24R D256E, A24R L307S, A24R N100D, A25R D6V, A25R N282D, A25R R273Q, A26L K52R, A26L N71D, A26L R23C, A26L V36A, A27L A580D, A27L N443S, A27L S36T, A27L T494I, A28L I355T, A28L ins366DD, A28L ins371DDDDDDDDD, A28L M14T, A28L Q493P, A28L Y358H, A29L H107R, A29L R74H, A31L T222A, A31L Y42S, A32L M24V, A32L Q60del, A33R L36S, A33R N120del, A33R N121del, A33R T2A, A33R Y119del, A34L P2S, A35R K67E, A35R V88A, A37R V46A, A38R I111V, A38R ins212stopQstopQstop, A38R N131I, A38R Y217H, A39R D106N, A39R S161L, A40L I112V, A40L Y107S, A41L G31D, A41L M111I, A41L V96I, A43R A125V, A43R M145T, A43R Y160D, A44R N21S, A45L R315C, A46R Q98stop, A47R D24N, A47R L227S, A47R Y221H, A49R I139V, A51R L85M, A51R S127Y, B1R A53K, B1R D120stop, B1R E126G, B1R F106V, B1R I50M, B1R L54N, B1R L94V, B1R L122S, B1R L125F, B1R N51D, B1R N119E, B1R P48K, B1R P52I, B1R Q116T, B1R R49K, B1R S127K, B1R T115N, B1R T118H, B1R V66G, B1R Y117V, B1R Y124V, B2R D177E, B2R I205T, B2R T167A, B2R T239I, B3R K300stop, B4R S227F, B4R S419R, B4R V265I, B5R C506H, B5R K185R, B7R F80C, B7R F166Y, B7R I167L, B7R P50Q, B8R G100E, B9R F263L, B9R I108R, B10.5R I43L, B10.5R M1I, B10.5R S18T, B10R C120S, B11R I100V, B11R N71D, B11R Q133R, B12R D208N, B12R K230E, B13R E134G, B14R E157D, B14R K140E, B14R L158I, B14R T156A, B14R Y99C, B15L I5M, B15L Y6H, B16R N178K, B17R C349Y, B17R G354S, B17R ins731SQSQXX, B17R R733Q, B17R V621A, B17R V690A, B17R W169R, B18R A58P, B18R D57M, B18R I51L, B18R I62del, B18R I79V, B18R N61del, B18R N68S, B18R Q64del, B18R R69T, B18R S39P, B18R V26A, B18R V59S, B18R V63del, B18R Y65I, B19R A34V, B19R I142T, B19R T300A, B19R V311A, B20R I11V, B20R L21F, B21R A98D, B21R A475V, B21R A1305T, B21R D379G, B21R D1717G, B21R E1057D, B21R F3L, B21R H363R, B21R I1741M, B21R K331N, B21R L734del, B21R L1704R, B21R N209D, B21R N334I, B21R S298L, B21R S722P, B21R S781P, B21R T928A, B21R V173I, B21R V515A, B21R V788A, C1L C279Y, C2L M160I, C2L P254A, C2L Y374S, C3L F36S, C4L T159I, C5L N68S, C5L T3A, C6R M148L, C6R T109A, C6R V63A, C7L A185T, C8L S95N, C9L C48R, C9L D478N, C9L E481G, C9L I232K, C11L E17V, C11L M37V, C11L R314del, C11L T263M, C15L S78P, C16L R438G, C18L C622Y, C18L K125E, C18L V323A, C19L K353E, C20.5L I26L, D1L A249T, D1L I48T, D1L L136F, D1L V4A, D2L C33Y, D2L E40del, D2L I47V, D2L S39del, D3R G112C, D3R M124R, D4L E37D, D5R K230R, D5R S219L, D5R V38I, D6L G73D, D7L A193S, D7L C304R, D7L K637E, D7L L602I, D7L M109I, D7L S258L, D7L T488A, D7L V174A, D7L V426T, D7L Y300H, D8L S32G, D9L D423A, D9L E393K, D9L I425V, D10L I47V, D10L V126I, D11L C146R, D12L N12D, D12L S113N, D13L C241Y, D13L D117E, D13L G258del, D13L M271K, D13L T80M, D18L I29V, D18L K93N, D18L T63A, D19L L205R, D19L P184H, E1R V537I, E5R D454N, E6R K256R, E6R N413S, E6R V462A, E8L A19T, E8L S124L, E11L A313T, E11L C436Y, E11L I172T, E13L E111D, E13L I514V, E13L T493M, F1L V307A, F2L A88S, F3L A17T, F3L H61N, F3L N23D, F4.5R F62V, F4.5R G58Y, F4.5R G64D, F4.5R I66D, F4.5R ins51stopD, F4.5R ins78I, F4.5R K10E, F4.5R K56R, F4.5R K61stop, F4.5R K63N, F4.5R L55del, F4.5R L57I, F4.5R M65stop, F4.5R Y52I, F4.5R Y59K, F4L H97N, F4L K83R, F4L K140N, F4L L222I, F5R D341E, F5R P251S, F7R H205Y, F7R Y12H, F8L A484S, F8L F108L, F8L I428T, F8L I501V, F8L L411W, F9R N56D, F9R V10I, G1L S79T, G1L T328A, G5R D303E, G7R S73N, G7R V62I, G8L I244N, G8L N196D, G9R L30S, G9R N88D, G10R I142M, G10R R175T, H3L T111I, H3L V4A, H4L A622T, H4L A630T, H4L R364S, H4L Y740H, H5R ins79EEV, H6R I77V, H7R H34R, I3L C45Y, I4L C382S, I4L D321E, I4L L521P, I4L P582H, I8R Q620R, I8R S211T, J1L L105S, J1R A189V, J1R D489N, J1R E3K, J1R N264D, J1R T488I, J2L A121S, J2L F54S, J2L N313T, J2L V171del, J2R A121S, J2R F54S, J2R N313T, J2R V171del, J3L A189V, J3L D489N, J3L E3K, J3L N264D, J3L T488I, J3R L105S, L1R K152Q, L1R R134H, L2R T153A, L3R I249V, L5L T12A, L6R I1070V, L6R L734S, L6R V113G, M2R I68M, M2R L75P, M4R K162E, N1R N74D, N1R S3F, N2R A20T, N3R D121E, N3R E80V, N3R S63A, N4R A249T, N4R I48T, N4R L136F, N4R V4A, O1L C144Y, O1L C415R, O2L H27P, O2L V78I, P2L D25E, P2L S11P, P2L V17I, Q1L I441V, Q1L N199D, R1R E17K, R1R I24L, R1R Y65C
96	hMpxV/Uganda/UVRI-MP1137/2024|EPI_ISL_19693776|2024-11-15_4	A1L A26S, A5L L270I, A5L T63V, A5L T122A, A8L F594S, A9R E226D, A10L V90E, A11L A229T, A11L D267N, A11L F283Y, A11L M740I, A11L N98D, A14L T17A, A15L P39H, A18L T184I, A19R A348P, A19R I249V, A19R I264T, A19R K62E, A19R K435E, A19R P76Q, A19R Q243R, A19R Q463R, A22R I313S, A24R D32N, A24R D256E, A24R L307S, A24R N100D, A25R D6V, A25R N282D, A25R R273Q, A26L K52R, A26L N71D, A26L R23C, A26L V36A, A27L A580D, A27L N443S, A27L S36T, A27L T494I, A28L I355T, A28L ins366DD, A28L ins371DDDDDDDDD, A28L M14T, A28L Q493P, A28L Y358H, A29L H107R, A29L R74H, A31L T222A, A31L Y42S, A32L M24V, A32L Q60del, A33R L36S, A33R N120del, A33R N121del, A33R T2A, A33R Y119del, A34L P2S, A35R K67E, A35R V88A, A37R V46A, A38R I111V, A38R ins212stopQstopQstop, A38R N131I, A38R Y217H, A39R D106N, A39R S161L, A40L I112V, A40L Y107S, A41L G31D, A41L M111I, A41L V96I, A43R A125V, A43R M145T, A43R Y160D, A44R N21S, A45L R315C, A46R Q98stop, A47R D24N, A47R L227S, A47R Y221H, A49R I139V, A51R L85M, A51R S127Y, B1R A53K, B1R D120stop, B1R E126G, B1R F106V, B1R I50M, B1R L54N, B1R L94V, B1R L122S, B1R L125F, B1R N51D, B1R N119E, B1R P48K, B1R P52I, B1R Q116T, B1R R49K, B1R S127K, B1R T115N, B1R T118H, B1R V66G, B1R Y117V, B1R Y124V, B2R D177E, B2R I205T, B2R T167A, B2R T239I, B3R K300stop, B4R S227F, B4R S419R, B4R V265I, B5R C506H, B5R K185R, B7R F80C, B7R F166Y, B7R I167L, B7R P50Q, B8R G100E, B9R F263L, B9R I108R, B10.5R I43L, B10.5R M1I, B10.5R S18T, B10R C120S, B11R I100V, B11R N71D, B11R Q133R, B12R D208N, B12R K230E, B13R E134G, B14R E157D, B14R K140E, B14R L158I, B14R T156A, B14R Y99C, B15L I5M, B15L Y6H, B16R N178K, B17R C349Y, B17R G354S, B17R ins731SQSQSP, B17R R733Q, B17R V621A, B17R V690A, B17R W169R, B18R A58P, B18R D57M, B18R I51L, B18R I62del, B18R I79V, B18R N61del, B18R N68S, B18R Q64del, B18R R69T, B18R S39P, B18R V26A, B18R V59S, B18R V63del, B18R Y65I, B19R A34V, B19R I142T, B19R T300A, B19R V311A, B20R I11V, B20R L21F, B21R A98D, B21R A475V, B21R A1305T, B21R D379G, B21R D1717G, B21R E1057D, B21R F3L, B21R H363R, B21R I1741M, B21R K331N, B21R L734del, B21R L1704R, B21R N209D, B21R N334I, B21R S722P, B21R S781P, B21R T928A, B21R V173I, B21R V515A, B21R V788A, C1L C279Y, C2L M160I, C2L P254A, C2L Y374S, C3L F36S, C4L T159I, C5L N68S, C5L T3A, C6R M148L, C6R T109A, C6R V63A, C7L A185T, C8L S95N, C9L C48R, C9L D478N, C9L E481G, C9L I232K, C11L E17V, C11L M37V, C11L R314del, C11L T263M, C15L S78P, C16L R438G, C18L C622Y, C18L K125E, C18L V323A, C19L K353E, C20.5L I26L, D1L A249T, D1L I48T, D1L L136F, D1L V4A, D2L C33Y, D2L E40del, D2L I47V, D2L S39del, D3R G112C, D3R M124R, D4L E37D, D5R K230R, D5R S219L, D5R V38I, D6L G73D, D7L A193S, D7L C304R, D7L K637E, D7L L602I, D7L M109I, D7L S258L, D7L T488A, D7L V174A, D7L V426T, D7L Y300H, D8L S32G, D9L D423A, D9L E393K, D9L I425V, D10L I47V, D10L V126I, D11L C146R, D12L N12D, D12L S113N, D13L C241Y, D13L D117E, D13L G258del, D13L M271K, D13L T80M, D18L I29V, D18L K93N, D18L T63A, D19L L205R, D19L P184H, E1R V537I, E5R D454N, E6R K256R, E6R N413S, E6R V462A, E8L A19T, E8L S124L, E11L A313T, E11L C436Y, E11L I172T, E13L E111D, E13L I514V, E13L T493M, F1L V307A, F2L A88S, F3L A17T, F3L H61N, F3L N23D, F4.5R F62V, F4.5R G58Y, F4.5R G64D, F4.5R I66D, F4.5R ins51stopD, F4.5R ins78I, F4.5R K10E, F4.5R K56R, F4.5R K61stop, F4.5R K63N, F4.5R L55del, F4.5R L57I, F4.5R M65stop, F4.5R Y52I, F4.5R Y59K, F4L H97N, F4L K83R, F4L K140N, F4L L222I, F5R D341E, F5R P251S, F7R H205Y, F7R Y12H, F8L A484S, F8L F108L, F8L I428T, F8L I501V, F8L L411W, F9R N56D, F9R V10I, G1L S79T, G1L T328A, G5R D303E, G7R S73N, G7R V62I, G8L I244N, G8L N196D, G9R L30S, G9R N88D, G10R I142M, G10R R175T, H3L T111I, H3L V4A, H4L A622T, H4L A630T, H4L R364S, H4L Y740H, H5R ins79EEV, H6R I77V, H7R H34R, I3L C45Y, I4L C382S, I4L D321E, I4L L521P, I4L P582H, I8R Q620R, I8R S211T, J1L L105S, J1R A189V, J1R D489N, J1R E3K, J1R N264D, J1R T488I, J2L A121S, J2L F54S, J2L N313T, J2L V171del, J2R A121S, J2R F54S, J2R N313T, J2R V171del, J3L A189V, J3L D489N, J3L E3K, J3L N264D, J3L T488I, J3R L105S, L1R K152Q, L1R R134H, L2R T153A, L3R I249V, L5L T12A, L6R D283I, L6R I1070V, L6R L734S, L6R Q284K, L6R V113G, M2R I68M, M2R L75P, M4R K162E, N1R N74D, N1R S3F, N2R A20T, N3R D121E, N3R E80V, N3R S63A, N4R A249T, N4R I48T, N4R L136F, N4R V4A, O1L C144Y, O1L C415R, O1L D296N, O2L H27P, O2L V78I, P2L D25E, P2L S11P, P2L V17I, Q1L I441V, Q1L N199D, R1R E17K, R1R I24L, R1R Y65C
97	hMpxV/Uganda/UVRI-MP764/2024|EPI_ISL_19587257|2024-10-21_4	A1L A26S, A5L L270I, A5L T63V, A5L T122A, A8L F594S, A9R E226D, A10L V90E, A11L A229T, A11L D267N, A11L F283Y, A11L M740I, A11L N98D, A14L T17A, A15L P39H, A18L T184I, A19R A348P, A19R I249V, A19R I264T, A19R K62E, A19R K435E, A19R P76Q, A19R Q243R, A19R Q463R, A22R I313S, A24R D32N, A24R D256E, A24R L307S, A24R N100D, A25R D6V, A25R N282D, A25R R273Q, A26L K52R, A26L N71D, A26L R23C, A26L V36A, A27L A580D, A27L N443S, A27L S36T, A27L T494I, A28L I355T, A28L ins366DD, A28L ins371DDDDDDDDD, A28L M14T, A28L Q493P, A28L Y358H, A29L H107R, A29L R74H, A31L T222A, A31L Y42S, A32L M24V, A32L Q60del, A33R L36S, A33R N120del, A33R N121del, A33R T2A, A33R Y119del, A34L P2S, A35R K67E, A35R V88A, A37R V46A, A38R I111V, A38R ins212stopQstopQstop, A38R N131I, A38R V146I, A38R Y217H, A39R D106N, A39R S161L, A40L I112V, A40L Y107S, A41L G31D, A41L M111I, A41L V96I, A43R A125V, A43R M145T, A43R Y160D, A44R N21S, A45L R315C, A46R Q98stop, A47R D24N, A47R L227S, A47R Y221H, A49R I139V, A51R L85M, A51R S127Y, B1R A53K, B1R D120stop, B1R E126G, B1R F106V, B1R I50M, B1R L54N, B1R L94V, B1R L122S, B1R L125F, B1R N51D, B1R N119E, B1R P48K, B1R P52I, B1R Q116T, B1R R49K, B1R S127K, B1R T115N, B1R T118H, B1R V66G, B1R Y117V, B1R Y124V, B2R D177E, B2R I205T, B2R T167A, B2R T239I, B3R K300stop, B4R S227F, B4R S419R, B4R V265I, B5R C506H, B5R K185R, B7R F80C, B7R F166Y, B7R I167L, B7R P50Q, B8R G100E, B9R F263L, B9R I108R, B10.5R I43L, B10.5R M1I, B10.5R S18T, B10R C120S, B11R I100V, B11R N71D, B11R Q133R, B12R D208N, B12R K230E, B13R E134G, B14R E157D, B14R K140E, B14R L158I, B14R T156A, B14R Y99C, B15L I5M, B15L Y6H, B16R N178K, B17R C349Y, B17R G354S, B17R ins731SQSQSP, B17R R733Q, B17R V621A, B17R V690A, B17R W169R, B18R A58P, B18R D57M, B18R I51L, B18R I62del, B18R I79V, B18R N61del, B18R N68S, B18R Q64del, B18R R69T, B18R S39P, B18R V26A, B18R V59S, B18R V63del, B18R Y65I, B19R A34V, B19R I142T, B19R T300A, B19R V311A, B20R I11V, B20R L21F, B21R A98D, B21R A475V, B21R A1305T, B21R D379G, B21R D1717G, B21R E1057D, B21R F3L, B21R H363R, B21R I1741M, B21R K331N, B21R L734del, B21R L1704R, B21R N209D, B21R N334I, B21R S722P, B21R S781P, B21R T928A, B21R V173I, B21R V515A, B21R V788A, C1L C279Y, C2L M160I, C2L P254A, C2L Y374S, C3L F36S, C4L T159I, C5L N68S, C5L T3A, C6R M148L, C6R T109A, C6R V63A, C7L A185T, C8L S95N, C9L C48R, C9L D478N, C9L E481G, C9L I232K, C11L E17V, C11L M37V, C11L R314del, C11L T263M, C15L S78P, C16L R438G, C18L C622Y, C18L K125E, C18L V323A, C19L K353E, C20.5L I26L, D1L A249T, D1L I48T, D1L L136F, D1L V4A, D2L C33Y, D2L E40del, D2L I47V, D2L S39del, D3R G112C, D3R M124R, D4L E37D, D5R K230R, D5R S219L, D5R V38I, D6L G73D, D7L A193S, D7L C304R, D7L K637E, D7L L602I, D7L M109I, D7L S258L, D7L T488A, D7L V174A, D7L V426T, D7L Y300H, D8L S32G, D9L D423A, D9L E393K, D9L I425V, D10L I47V, D10L V126I, D11L C146R, D12L N12D, D12L S113N, D13L C241Y, D13L D117E, D13L G258del, D13L M271K, D13L T80M, D18L I29V, D18L K93N, D18L T63A, D19L L205R, D19L P184H, E1R V537I, E5R D454N, E6R K256R, E6R N413S, E6R V462A, E8L A19T, E8L S124L, E11L A313T, E11L C436Y, E11L I172T, E13L E111D, E13L I514V, E13L T493M, F1L V307A, F2L A88S, F3L A17T, F3L H61N, F3L N23D, F4.5R F62V, F4.5R G58Y, F4.5R G64D, F4.5R I66D, F4.5R ins51stopD, F4.5R ins78I, F4.5R K10E, F4.5R K56R, F4.5R K61stop, F4.5R K63N, F4.5R L55del, F4.5R L57I, F4.5R M65stop, F4.5R Y52I, F4.5R Y59K, F4L H97N, F4L K83R, F4L K140N, F4L L222I, F5R D341E, F5R P251S, F7R H205Y, F7R Y12H, F8L A484S, F8L F108L, F8L I428T, F8L I501V, F8L L411W, F9R N56D, F9R V10I, G1L S79T, G1L T328A, G5R D303E, G7R S73N, G7R V62I, G8L I244N, G8L N196D, G9R L30S, G9R N88D, G10R I142M, G10R R175T, H3L T111I, H3L V4A, H4L A622T, H4L A630T, H4L R364S, H4L Y740H, H5R ins79EEV, H6R I77V, H7R H34R, I3L C45Y, I4L C382S, I4L D321E, I4L L521P, I4L P582H, I8R Q620R, I8R S211T, J1L L105S, J1R A189V, J1R D489N, J1R E3K, J1R N264D, J1R T488I, J2L A121S, J2L F54S, J2L N313T, J2L V171del, J2R A121S, J2R F54S, J2R N313T, J2R V171del, J3L A189V, J3L D489N, J3L E3K, J3L N264D, J3L T488I, J3R L105S, L1R K152Q, L1R R134H, L2R T153A, L3R I249V, L5L T12A, L6R D283V, L6R I1070V, L6R L734S, L6R V113G, M2R I68M, M2R L75P, M4R K162E, N1R N74D, N1R S3F, N2R A20T, N3R D121E, N3R E80V, N3R S63A, N4R A249T, N4R I48T, N4R L136F, N4R V4A, O1L C144Y, O1L C415R, O2L H27P, O2L V78I, P2L D25E, P2L S11P, P2L V17I, Q1L I441V, Q1L N199D, R1R E17K, R1R I24L, R1R Y65C
98	hMpxV/Uganda/UVRI-MP1130/2024|EPI_ISL_19693775|2024-11-15_4	A1L A26S, A5L L270I, A5L T63V, A5L T122A, A8L F594S, A9R E226D, A10L V90E, A11L A229T, A11L D267N, A11L F283Y, A11L M740I, A11L N98D, A14L T17A, A15L P39H, A18L T184I, A19R A348P, A19R I249V, A19R I264T, A19R K62E, A19R K435E, A19R P76Q, A19R Q243R, A19R Q463R, A22R I313S, A24R D32N, A24R D256E, A24R L307S, A24R N100D, A25R D6V, A25R N282D, A25R R273Q, A26L K52R, A26L N71D, A26L R23C, A26L V36A, A27L A580D, A27L N443S, A27L S36T, A27L T494I, A28L I355T, A28L I370D, A28L I371D, A28L ins366DDDDDXXDDDD, A28L M14T, A28L Q493P, A28L Y358H, A29L H107R, A29L R74H, A31L T222A, A31L Y42S, A32L M24V, A32L Q60del, A33R L36S, A33R N120del, A33R N121del, A33R T2A, A33R Y119del, A34L P2S, A35R K67E, A35R V88A, A37R V46A, A38R I111V, A38R ins212stopXXQstop, A38R N131I, A38R Y217H, A39R D106N, A39R S161L, A40L I112V, A40L Y107S, A41L G31D, A41L M111I, A41L V96I, A43R A125V, A43R M145T, A43R Y160D, A44R N21S, A45L R315C, A46R Q98stop, A47R D24N, A47R L227S, A47R Y221H, A49R I139V, A51R L85M, A51R S127Y, B1R A53K, B1R D120stop, B1R E126G, B1R F106V, B1R I50M, B1R L54N, B1R L94V, B1R L122S, B1R L125F, B1R N51D, B1R N119E, B1R P48K, B1R P52I, B1R Q116T, B1R R49K, B1R S127K, B1R T115N, B1R T118H, B1R V66G, B1R Y117V, B1R Y124V, B2R D177E, B2R I205T, B2R T167A, B2R T239I, B3R K300stop, B4R S227F, B4R S419R, B4R V265I, B5R C506H, B5R K185R, B7R F80C, B7R F166Y, B7R I167L, B7R P50Q, B8R G100E, B9R F263L, B9R I108R, B10.5R I43L, B10.5R M1I, B10.5R S18T, B10R C120S, B11R I100V, B11R N71D, B11R Q133R, B12R D208N, B12R K230E, B13R E134G, B14R E157D, B14R K140E, B14R L158I, B14R T156A, B14R Y99C, B15L I5M, B15L Y6H, B16R N178K, B17R C349Y, B17R G354S, B17R ins731SQSQXX, B17R R733Q, B17R V621A, B17R V690A, B17R W169R, B18R A58P, B18R D57M, B18R I51L, B18R I62del, B18R I79V, B18R N61del, B18R N68S, B18R Q64del, B18R R69T, B18R S39P, B18R V26A, B18R V59S, B18R V63del, B18R Y65I, B19R A34V, B19R I142T, B19R T300A, B19R V311A, B20R I11V, B20R L21F, B21R A98D, B21R A475V, B21R A1305T, B21R D379G, B21R D1717G, B21R E1057D, B21R F3L, B21R H363R, B21R I1741M, B21R K331N, B21R L734del, B21R L1704R, B21R N209D, B21R N334I, B21R S722P, B21R S781P, B21R T928A, B21R V173I, B21R V515A, B21R V788A, C1L C279Y, C2L M160I, C2L P254A, C2L Y374S, C3L F36S, C4L T159I, C5L N68S, C5L T3A, C6R M148L, C6R T109A, C6R V63A, C7L A185T, C8L S95N, C9L C48R, C9L D478N, C9L E481G, C9L I232K, C11L E17V, C11L M37V, C11L R314del, C11L T263M, C15L S78P, C16L R438G, C18L C622Y, C18L K125E, C18L V323A, C19L K353E, C20.5L I26L, D1L A249T, D1L I48T, D1L L136F, D1L V4A, D2L C33Y, D2L E40del, D2L I47V, D2L S39del, D3R G112C, D3R M124R, D4L E37D, D5R K230R, D5R S219L, D5R V38I, D6L G73D, D7L A193S, D7L C304R, D7L K637E, D7L L602I, D7L M109I, D7L S258L, D7L T488A, D7L V174A, D7L V426T, D7L Y300H, D8L S32G, D9L D423A, D9L E393K, D9L I425V, D10L I47V, D10L V126I, D11L C146R, D12L N12D, D12L S113N, D13L C241Y, D13L D117E, D13L E256del, D13L M271K, D13L T80M, D18L I29V, D18L K93N, D18L T63A, D19L L205R, D19L P184H, E1R V537I, E5R D454N, E6R K256R, E6R N413S, E6R V462A, E8L A19T, E8L S124L, E11L A313T, E11L C436Y, E11L I172T, E13L E111D, E13L I514V, E13L T493M, F1L V307A, F2L A88S, F3L A17T, F3L H61N, F3L N23D, F4.5R F62V, F4.5R G58Y, F4.5R G64D, F4.5R I66D, F4.5R ins51stopD, F4.5R ins78I, F4.5R K10E, F4.5R K56R, F4.5R K61stop, F4.5R K63N, F4.5R L55del, F4.5R L57I, F4.5R M65stop, F4.5R Y52I, F4.5R Y59K, F4L H97N, F4L K83R, F4L K140N, F4L L222I, F5R D341E, F5R P251S, F7R H205Y, F7R Y12H, F8L A484S, F8L F108L, F8L I428T, F8L I501V, F8L L411W, F9R N56D, F9R V10I, G1L S79T, G1L T328A, G5R D303E, G7R S73N, G7R V62I, G8L I244N, G8L N196D, G9R L30S, G9R N88D, G10R I142M, G10R R175T, H3L T111I, H3L V4A, H4L A622T, H4L A630T, H4L R364S, H4L Y740H, H5R ins79EEV, H6R I77V, H7R H34R, I3L C45Y, I4L C382S, I4L D321E, I4L L521P, I4L P582H, I8R Q620R, I8R S211T, J1L L105S, J1R A189V, J1R D489N, J1R E3K, J1R N264D, J1R T488I, J2L A121S, J2L F54S, J2L N313T, J2L V171del, J2R A121S, J2R F54S, J2R N313T, J2R V171del, J3L A189V, J3L D489N, J3L E3K, J3L N264D, J3L T488I, J3R L105S, L1R K152Q, L1R R134H, L2R T153A, L3R I249V, L5L T12A, L6R I1070V, L6R L734S, L6R V113G, M2R I68M, M2R L75P, M4R K162E, N1R N74D, N1R S3F, N2R A20T, N3R D121E, N3R E80V, N3R S63A, N4R A249T, N4R I48T, N4R L136F, N4R V4A, O1L C144Y, O1L C415R, O2L H27P, O2L V78I, P2L D25E, P2L S11P, P2L V17I, Q1L I441V, Q1L N199D, R1R E17K, R1R I24L, R1R Y65C
99	hMpxV/Uganda/UVRI-MP1159/2024|EPI_ISL_19693780|2024-11-20_4	A1L A26S, A5L L270I, A5L T63V, A5L T122A, A8L F594S, A9R E226D, A10L V90E, A11L A229T, A11L D267N, A11L F283Y, A11L M740I, A11L N98D, A14L T17A, A15L P39H, A18L T184I, A19R A348P, A19R I249V, A19R I264T, A19R K62E, A19R K435E, A19R P76Q, A19R Q243R, A19R Q463R, A22R I313S, A24R D32N, A24R D256E, A24R L307S, A24R N100D, A25R D6V, A25R N282D, A25R R273Q, A26L K52R, A26L N71D, A26L R23C, A26L V36A, A27L A580D, A27L N443S, A27L S36T, A27L T494I, A28L I355T, A28L I370D, A28L I371D, A28L ins366DDDDDXXDDDD, A28L M14T, A28L Q493P, A28L Y358H, A29L H107R, A29L R74H, A31L T222A, A31L Y42S, A32L M24V, A32L Q60del, A33R L36S, A33R N120del, A33R N121del, A33R T2A, A33R Y119del, A34L P2S, A35R K67E, A35R V88A, A37R V46A, A38R I111V, A38R ins212stopQXQstop, A38R N131I, A38R Y217H, A39R D106N, A39R S161L, A40L I112V, A40L Y107S, A41L G31D, A41L M111I, A41L V96I, A43R A125V, A43R M145T, A43R Y160D, A44R N21S, A45L R315C, A46R Q98stop, A47R D24N, A47R L227S, A47R Y221H, A49R I139V, A51R L85M, A51R S127Y, B1R A53K, B1R D120stop, B1R E113G, B1R E126G, B1R F106V, B1R I50M, B1R L54N, B1R L94V, B1R L122S, B1R L125F, B1R N51D, B1R N119E, B1R P48K, B1R P52I, B1R Q116T, B1R R49K, B1R S127K, B1R T115N, B1R T118H, B1R V66G, B1R Y117V, B1R Y124V, B2R D177E, B2R I205T, B2R T167A, B2R T239I, B3R K300stop, B4R S227F, B4R S419R, B4R V265I, B5R C506H, B5R K185R, B7R F80C, B7R F166Y, B7R I167L, B7R P50Q, B8R G100E, B9R F263L, B9R I108R, B10.5R I43L, B10.5R M1I, B10.5R S18T, B10R C120S, B11R I100V, B11R N71D, B11R Q133R, B12R D208N, B12R K230E, B13R E134G, B14R E157D, B14R K140E, B14R L158I, B14R T156A, B14R Y99C, B15L I5M, B15L Y6H, B16R N178K, B17R C349Y, B17R G354S, B17R ins731SQSQSX, B17R R733Q, B17R V621A, B17R V690A, B17R W169R, B18R A58P, B18R D57M, B18R I51L, B18R I62del, B18R I79V, B18R N61del, B18R N68S, B18R Q64del, B18R R69T, B18R S39P, B18R V26A, B18R V59S, B18R V63del, B18R Y65I, B19R A34V, B19R I142T, B19R T300A, B19R V311A, B20R I11V, B20R L21F, B21R A98D, B21R A475V, B21R A1305T, B21R D379G, B21R D1717G, B21R E1057D, B21R F3L, B21R H363R, B21R I1741M, B21R K331N, B21R L734del, B21R L1704R, B21R N209D, B21R N334I, B21R S722P, B21R S781P, B21R T928A, B21R V173I, B21R V515A, B21R V788A, C1L C279Y, C2L M160I, C2L P254A, C2L Y374S, C3L F36S, C4L T159I, C5L N68S, C5L T3A, C6R M148L, C6R T109A, C6R V63A, C7L A185T, C8L S95N, C9L C48R, C9L D478N, C9L E481G, C9L I232K, C11L E17V, C11L M37V, C11L R314del, C11L T263M, C15L S78P, C16L R438G, C18L C622Y, C18L K125E, C18L V323A, C19L K353E, C20.5L I26L, D1L A249T, D1L I48T, D1L L136F, D1L V4A, D2L C33Y, D2L E40del, D2L I47V, D2L S39del, D3R G112C, D3R M124R, D4L E37D, D5R K230R, D5R S219L, D5R V38I, D6L G73D, D7L A193S, D7L C304R, D7L K637E, D7L L602I, D7L M109I, D7L S258L, D7L T488A, D7L V174A, D7L V426T, D7L Y300H, D8L S32G, D9L D423A, D9L E393K, D9L I425V, D10L I47V, D10L V126I, D11L C146R, D12L N12D, D12L S113N, D13L C241Y, D13L D117E, D13L G258del, D13L M271K, D13L T80M, D18L I29V, D18L K93N, D18L T63A, D19L L205R, D19L P184H, E1R V537I, E5R D454N, E6R K256R, E6R N413S, E6R V462A, E8L A19T, E8L S124L, E11L A313T, E11L C436Y, E11L I172T, E13L E111D, E13L I514V, E13L T493M, F1L V307A, F2L A88S, F3L A17T, F3L H61N, F3L N23D, F4.5R F62V, F4.5R G58Y, F4.5R G64D, F4.5R I66D, F4.5R ins51stopD, F4.5R ins78I, F4.5R K10E, F4.5R K56R, F4.5R K61stop, F4.5R K63N, F4.5R L55del, F4.5R L57I, F4.5R M65stop, F4.5R Y52I, F4.5R Y59K, F4L H97N, F4L K83R, F4L K140N, F4L L222I, F5R D341E, F5R P251S, F7R H205Y, F7R Y12H, F8L A484S, F8L F108L, F8L I428T, F8L I501V, F8L L411W, F9R N56D, F9R V10I, G1L S79T, G1L T328A, G5R D303E, G7R S73N, G7R V62I, G8L I244N, G8L N196D, G9R L30S, G9R N88D, G10R I142M, G10R R175T, H3L T111I, H3L V4A, H4L A622T, H4L A630T, H4L R364S, H4L Y740H, H5R ins79EEV, H6R I77V, H7R H34R, I3L C45Y, I4L C382S, I4L D321E, I4L L521P, I4L P582H, I8R Q620R, I8R S211T, J1L L105S, J1R A189V, J1R D489N, J1R E3K, J1R N264D, J1R T488I, J2L A121S, J2L F54S, J2L N313T, J2L V171del, J2R A121S, J2R F54S, J2R N313T, J2R V171del, J3L A189V, J3L D489N, J3L E3K, J3L N264D, J3L T488I, J3R L105S, L1R K152Q, L1R R134H, L2R T153A, L3R I249V, L5L T12A, L6R I1070V, L6R L734S, L6R V113G, M2R I68M, M2R L75P, M4R K162E, N1R N74D, N1R S3F, N2R A20T, N3R D121E, N3R E80V, N3R S63A, N4R A249T, N4R I48T, N4R L136F, N4R V4A, O1L C144Y, O1L C415R, O2L H27P, O2L V78I, P2L D25E, P2L S11P, P2L V17I, Q1L I441V, Q1L N199D, R1R E17K, R1R I24L, R1R Y65C
100	hMpxV/Uganda/UVRI-MP558/2024|EPI_ISL_19587265|2024-10-07_4	A1L A26S, A5L L270I, A5L T63V, A5L T122A, A8L F594S, A9R E226D, A10L V90E, A11L A229T, A11L D267N, A11L F283Y, A11L M740I, A11L N98D, A14L T17A, A15L P39H, A18L T184I, A19R A348P, A19R I249V, A19R I264T, A19R K62E, A19R K435E, A19R P76Q, A19R Q243R, A19R Q463R, A22R I313S, A24R D32N, A24R D256E, A24R L307S, A24R N100D, A25R D6V, A25R N282D, A25R R273Q, A26L K52R, A26L N71D, A26L R23C, A26L V36A, A27L A580D, A27L N443S, A27L S36T, A27L T494I, A28L I355T, A28L ins366DD, A28L ins371DDDDDDDDD, A28L M14T, A28L Q493P, A28L Y358H, A29L H107R, A29L R74H, A31L T222A, A31L Y42S, A32L M24V, A32L Q60del, A33R L36S, A33R N120del, A33R N121del, A33R T2A, A33R Y119del, A34L P2S, A35R K67E, A35R V88A, A37R V46A, A38R I111V, A38R ins212stopQstopQstop, A38R N131I, A38R V146I, A38R Y217H, A39R D106N, A39R S161L, A40L I112V, A40L Y107S, A41L G31D, A41L M111I, A41L V96I, A43R A125V, A43R M145T, A43R Y160D, A44R N21S, A45L R315C, A46R Q98stop, A47R D24N, A47R L227S, A47R Y221H, A49R I139V, A51R L85M, A51R S127Y, B1R A53K, B1R D120stop, B1R E126G, B1R F106V, B1R I50M, B1R L54N, B1R L94V, B1R L122S, B1R L125F, B1R N51D, B1R N119E, B1R P48K, B1R P52I, B1R Q116T, B1R R49K, B1R S127K, B1R T115N, B1R T118H, B1R V66G, B1R Y117V, B1R Y124V, B2R D177E, B2R I205T, B2R T167A, B2R T239I, B3R K300stop, B4R S227F, B4R S419R, B4R V265I, B5R C506H, B5R K185R, B7R F80C, B7R F166Y, B7R I167L, B7R P50Q, B8R G100E, B9R F263L, B9R I108R, B10.5R I43L, B10.5R M1I, B10.5R S18T, B10R C120S, B11R I100V, B11R N71D, B11R Q133R, B12R D208N, B12R K230E, B13R E134G, B14R E157D, B14R K140E, B14R L158I, B14R T156A, B14R Y99C, B15L I5M, B15L Y6H, B16R N178K, B17R C349Y, B17R G354S, B17R ins731SQSQSP, B17R R733Q, B17R V621A, B17R V690A, B17R W169R, B18R A58P, B18R D57M, B18R I51L, B18R I62del, B18R I79V, B18R N61del, B18R N68S, B18R Q64del, B18R R69T, B18R S39P, B18R V26A, B18R V59S, B18R V63del, B18R Y65I, B19R A34V, B19R I142T, B19R T300A, B19R V311A, B20R I11V, B20R L21F, B21R A98D, B21R A475V, B21R A1305T, B21R D379G, B21R D1717G, B21R E1057D, B21R F3L, B21R H363R, B21R I1741M, B21R K331N, B21R L734del, B21R L1704R, B21R N209D, B21R N334I, B21R S722P, B21R S781P, B21R T928A, B21R V173I, B21R V515A, B21R V788A, C1L C279Y, C2L M160I, C2L P254A, C2L Y374S, C3L F36S, C4L T159I, C5L N68S, C5L T3A, C6R M148L, C6R T109A, C6R V63A, C7L A185T, C8L S95N, C9L C48R, C9L D478N, C9L E481G, C9L I232K, C11L E17V, C11L M37V, C11L R314del, C11L T263M, C15L S78P, C16L R438G, C18L C622Y, C18L K125E, C18L V323A, C19L K353E, C20.5L I26L, D1L A249T, D1L I48T, D1L L136F, D1L V4A, D2L C33Y, D2L E40del, D2L I47V, D2L S39del, D3R G112C, D3R M124R, D4L E37D, D5R K230R, D5R S219L, D5R V38I, D6L G73D, D7L A193S, D7L C304R, D7L K637E, D7L L602I, D7L M109I, D7L S258L, D7L T488A, D7L V174A, D7L V426T, D7L Y300H, D8L S32G, D9L D423A, D9L E393K, D9L I425V, D10L I47V, D10L V126I, D11L C146R, D12L N12D, D12L S113N, D13L C241Y, D13L D117E, D13L G258del, D13L M271K, D13L T80M, D18L I29V, D18L K93N, D18L T63A, D19L L205R, D19L P184H, E1R V537I, E5R D454N, E6R K256R, E6R N413S, E6R V462A, E8L A19T, E8L S124L, E11L A313T, E11L C436Y, E11L I172T, E13L E111D, E13L I514V, E13L T493M, F1L V307A, F2L A88S, F3L A17T, F3L H61N, F3L N23D, F4.5R F62V, F4.5R G58Y, F4.5R G64D, F4.5R I66D, F4.5R ins51stopD, F4.5R ins78I, F4.5R K10E, F4.5R K56R, F4.5R K61stop, F4.5R K63N, F4.5R L55del, F4.5R L57I, F4.5R M65stop, F4.5R Y52I, F4.5R Y59K, F4L H97N, F4L K83R, F4L K140N, F4L L222I, F5R D341E, F5R P251S, F7R H205Y, F7R Y12H, F8L A484S, F8L F108L, F8L I428T, F8L I501V, F8L L411W, F9R N56D, F9R V10I, G1L S79T, G1L T328A, G5R D303E, G7R S73N, G7R V62I, G8L I244N, G8L N196D, G9R L30S, G9R N88D, G10R I142M, G10R R175T, H3L T111I, H3L V4A, H4L A622T, H4L A630T, H4L R364S, H4L Y740H, H5R ins79EEV, H6R I77V, H7R H34R, I3L C45Y, I4L C382S, I4L D321E, I4L L521P, I4L P582H, I8R Q620R, I8R S211T, J1L L105S, J1R A189V, J1R D489N, J1R E3K, J1R N264D, J1R T488I, J2L A121S, J2L F54S, J2L N313T, J2L V171del, J2R A121S, J2R F54S, J2R N313T, J2R V171del, J3L A189V, J3L D489N, J3L E3K, J3L N264D, J3L T488I, J3R L105S, L1R K152Q, L1R R134H, L2R T153A, L3R I249V, L5L T12A, L6R D283V, L6R I1070V, L6R L734S, L6R Q284K, L6R V113G, M2R I68M, M2R L75P, M4R K162E, N1R N74D, N1R S3F, N2R A20T, N3R D121E, N3R E80V, N3R S63A, N4R A249T, N4R I48T, N4R L136F, N4R V4A, O1L C144Y, O1L C415R, O2L H27P, O2L V78I, P2L D25E, P2L S11P, P2L V17I, Q1L I441V, Q1L N199D, R1R E17K, R1R I24L, R1R Y65C
101	hMpxV/Uganda/UVRI-MP1186/2024|EPI_ISL_19602384|2024-11-22_4	A1L A26S, A5L L270I, A5L T63V, A5L T122A, A8L F594S, A9R E226D, A10L V90E, A11L A229T, A11L D267N, A11L F283Y, A11L M740I, A11L N98D, A14L T17A, A15L P39H, A18L T184I, A19R A348P, A19R I249V, A19R I264T, A19R K62E, A19R K435E, A19R P76Q, A19R Q243R, A19R Q463R, A22R I313S, A24R D32N, A24R D256E, A24R L307S, A24R N100D, A25R D6V, A25R N282D, A25R R273Q, A26L K52R, A26L N71D, A26L R23C, A26L V36A, A27L A580D, A27L N443S, A27L S36T, A27L T494I, A28L I355T, A28L ins366DD, A28L ins371DDDDDDDDD, A28L M14T, A28L Q493P, A28L Y358H, A29L H107R, A29L R74H, A31L T222A, A31L Y42S, A32L M24V, A32L Q60del, A33R L36S, A33R N120del, A33R N121del, A33R T2A, A33R Y119del, A34L P2S, A35R K67E, A35R V88A, A37R V46A, A38R I111V, A38R ins212stopQXQstop, A38R N131I, A38R Y217H, A39R D106N, A39R S161L, A40L I112V, A40L Y107S, A41L G31D, A41L M111I, A41L V96I, A43R A125V, A43R M145T, A43R Y160D, A44R N21S, A45L R315C, A46R Q98stop, A47R D24N, A47R L227S, A47R Y221H, A49R I139V, A51R L85M, A51R S127Y, B1R A53K, B1R D120stop, B1R E126G, B1R F106V, B1R I50M, B1R L54N, B1R L94V, B1R L122S, B1R L125F, B1R N51D, B1R N119E, B1R P48K, B1R P52I, B1R Q116T, B1R R49K, B1R S127K, B1R T115N, B1R T118H, B1R V66G, B1R Y117V, B1R Y124V, B2R D177E, B2R I205T, B2R T167A, B2R T239I, B3R K300stop, B4R S227F, B4R S419R, B4R V265I, B5R C506H, B5R K185R, B7R F80C, B7R F166Y, B7R I167L, B7R P50Q, B8R G100E, B9R F263L, B9R I108R, B10.5R I43L, B10.5R M1I, B10.5R S18T, B10R C120S, B11R I100V, B11R N71D, B11R Q133R, B12R D208N, B12R K230E, B13R E134G, B14R E157D, B14R K140E, B14R L158I, B14R T156A, B14R Y99C, B15L I5M, B15L Y6H, B16R N178K, B17R C349Y, B17R G354S, B17R ins731SQSQSX, B17R R733Q, B17R V621A, B17R V690A, B17R W169R, B18R A58P, B18R D57M, B18R I51L, B18R I62del, B18R I79V, B18R N61del, B18R N68S, B18R Q64del, B18R R69T, B18R S39P, B18R V26A, B18R V59S, B18R V63del, B18R Y65I, B19R A34V, B19R I142T, B19R T300A, B19R V311A, B20R I11V, B20R L21F, B21R A98D, B21R A475V, B21R A1305T, B21R D379G, B21R D1717G, B21R E1057D, B21R F3L, B21R H363R, B21R I1741M, B21R K331N, B21R L734del, B21R L1704R, B21R N209D, B21R N334I, B21R S722P, B21R S781P, B21R T928A, B21R V173I, B21R V515A, B21R V788A, C1L C279Y, C2L M160I, C2L P254A, C2L Y374S, C3L F36S, C4L T159I, C5L N68S, C5L T3A, C6R M148L, C6R T109A, C6R V63A, C7L A185T, C8L S95N, C9L C48R, C9L D478N, C9L E481G, C9L I232K, C11L E17V, C11L M37V, C11L R314del, C11L T263M, C15L S78P, C16L R438G, C18L C622Y, C18L K125E, C18L V323A, C19L K353E, C20.5L I26L, D1L A249T, D1L I48T, D1L L136F, D1L V4A, D2L C33Y, D2L E40del, D2L I47V, D2L S39del, D3R G112C, D3R M124R, D4L E37D, D5R K230R, D5R S219L, D5R V38I, D6L G73D, D7L A193S, D7L C304R, D7L K637E, D7L L602I, D7L M109I, D7L S258L, D7L T488A, D7L V174A, D7L V426T, D7L Y300H, D8L S32G, D9L D423A, D9L E393K, D9L I425V, D10L I47V, D10L V126I, D11L C146R, D12L N12D, D12L S113N, D13L C241Y, D13L D117E, D13L G258del, D13L M271K, D13L T80M, D18L I29V, D18L K93N, D18L T63A, D19L L205R, D19L P184H, E1R V537I, E5R D454N, E6R K256R, E6R N413S, E6R V462A, E8L A19T, E8L S124L, E11L A313T, E11L C436Y, E11L I172T, E13L E111D, E13L I514V, E13L T493M, F1L V307A, F2L A88S, F3L A17T, F3L H61N, F3L N23D, F4.5R F62V, F4.5R G58Y, F4.5R G64D, F4.5R I66D, F4.5R ins51stopD, F4.5R ins78I, F4.5R K10E, F4.5R K56R, F4.5R K61stop, F4.5R K63N, F4.5R L55del, F4.5R L57I, F4.5R M65stop, F4.5R Y52I, F4.5R Y59K, F4L H97N, F4L K83R, F4L K140N, F4L L222I, F5R D341E, F5R P251S, F7R H205Y, F7R Y12H, F8L A484S, F8L F108L, F8L I428T, F8L I501V, F8L L411W, F9R N56D, F9R V10I, G1L S79T, G1L T328A, G5R D303E, G7R S73N, G7R V62I, G8L I244N, G8L N196D, G9R L30S, G9R N88D, G10R I142M, G10R R175T, H3L T111I, H3L V4A, H4L A622T, H4L A630T, H4L R364S, H4L Y740H, H5R ins79EEV, H6R I77V, H7R H34R, I3L C45Y, I4L C382S, I4L D321E, I4L L521P, I4L P582H, I8R Q620R, I8R S211T, J1L L105S, J1R A189V, J1R D489N, J1R E3K, J1R N264D, J1R T488I, J2L A121S, J2L F54S, J2L N313T, J2L V171del, J2R A121S, J2R F54S, J2R N313T, J2R V171del, J3L A189V, J3L D489N, J3L E3K, J3L N264D, J3L T488I, J3R L105S, L1R K152Q, L1R R134H, L2R T153A, L3R I249V, L5L T12A, L6R D283V, L6R I1070V, L6R L734S, L6R V113G, M2R I68M, M2R L75P, M4R K162E, N1R N74D, N1R S3F, N2R A20T, N3R D121E, N3R E80V, N3R S63A, N4R A249T, N4R I48T, N4R L136F, N4R V4A, O1L C144Y, O1L C415R, O2L H27P, O2L V78I, P2L D25E, P2L S11P, P2L V17I, Q1L I441V, Q1L N199D, R1R E17K, R1R I24L, R1R Y65C
102	hMpxV/Uganda/UVRI-MP1180/2024|EPI_ISL_19602381|2024-11-22_4	A1L A26S, A5L L270I, A5L T63V, A5L T122A, A8L F594S, A9R E226D, A10L V90E, A11L A229T, A11L D267N, A11L F283Y, A11L M740I, A11L N98D, A14L T17A, A15L P39H, A18L T184I, A19R A348P, A19R I249V, A19R I264T, A19R K62E, A19R K435E, A19R P76Q, A19R Q243R, A19R Q463R, A22R I313S, A24R D32N, A24R D256E, A24R L307S, A24R N100D, A25R D6V, A25R N282D, A25R R273Q, A26L K52R, A26L N71D, A26L R23C, A26L V36A, A27L A580D, A27L N443S, A27L S36T, A27L T494I, A28L I355T, A28L ins366DD, A28L ins371DDDDDDDDD, A28L M14T, A28L Q493P, A28L Y358H, A29L H107R, A29L R74H, A31L T222A, A31L Y42S, A32L M24V, A32L Q60del, A33R L36S, A33R N120del, A33R N121del, A33R T2A, A33R Y119del, A34L P2S, A35R K67E, A35R V88A, A37R V46A, A38R I111V, A38R ins212stopQEQstop, A38R N131I, A38R Y217H, A39R D106N, A39R S161L, A40L I112V, A40L Y107S, A41L G31D, A41L M111I, A41L V96I, A43R A125V, A43R M145T, A43R Y160D, A44R N21S, A45L R315C, A46R Q98stop, A47R D24N, A47R L227S, A47R Y221H, A49R I139V, A51R L85M, A51R S127Y, B1R A53K, B1R D120stop, B1R E126G, B1R F106V, B1R I50M, B1R L54N, B1R L94V, B1R L122S, B1R L125F, B1R N51D, B1R N119E, B1R P48K, B1R P52I, B1R Q116T, B1R R49K, B1R S127K, B1R T115N, B1R T118H, B1R V66G, B1R Y117V, B1R Y124V, B2R D177E, B2R I205T, B2R T167A, B2R T239I, B3R K300stop, B4R S227F, B4R S419R, B4R V265I, B5R C506H, B5R K185R, B7R F80C, B7R F166Y, B7R I167L, B7R P50Q, B8R G100E, B9R F263L, B9R I108R, B10.5R I43L, B10.5R M1I, B10.5R S18T, B10R C120S, B11R I100V, B11R N71D, B11R Q133R, B12R D208N, B12R K230E, B13R E134G, B14R E157D, B14R K140E, B14R L158I, B14R T156A, B14R Y99C, B15L I5M, B15L Y6H, B16R N178K, B17R C349Y, B17R G354S, B17R ins731SQSQSP, B17R R733Q, B17R V621A, B17R V690A, B17R W169R, B18R A58P, B18R D57M, B18R I51L, B18R I62del, B18R I79V, B18R N61del, B18R N68S, B18R Q64del, B18R R69T, B18R S39P, B18R V26A, B18R V59S, B18R V63del, B18R Y65I, B19R A34V, B19R I142T, B19R T300A, B19R V311A, B20R I11V, B20R L21F, B21R A98D, B21R A475V, B21R A1305T, B21R D379G, B21R D1717G, B21R E1057D, B21R F3L, B21R H363R, B21R I1741M, B21R K331N, B21R L734del, B21R L1704R, B21R N209D, B21R N334I, B21R S722P, B21R S781P, B21R T928A, B21R V173I, B21R V515A, B21R V788A, C1L C279Y, C2L M160I, C2L P254A, C2L Y374S, C3L F36S, C4L T159I, C5L N68S, C5L T3A, C6R M148L, C6R T109A, C6R V63A, C7L A185T, C8L S95N, C9L C48R, C9L D478N, C9L E481G, C9L I232K, C11L E17V, C11L M37V, C11L R314del, C11L T263M, C15L S78P, C16L R438G, C18L C622Y, C18L K125E, C18L V323A, C19L K353E, C20.5L I26L, D1L A249T, D1L I48T, D1L L136F, D1L V4A, D2L C33Y, D2L E40del, D2L I47V, D2L S39del, D3R G112C, D3R M124R, D4L E37D, D5R K230R, D5R S219L, D5R V38I, D6L G73D, D7L A193S, D7L C304R, D7L K637E, D7L L602I, D7L M109I, D7L S258L, D7L T488A, D7L V174A, D7L V426T, D7L Y300H, D8L S32G, D9L D423A, D9L E393K, D9L I425V, D10L I47V, D10L V126I, D11L C146R, D12L N12D, D12L S113N, D13L C241Y, D13L D117E, D13L G258del, D13L M271K, D13L T80M, D18L I29V, D18L K93N, D18L T63A, D19L L205R, D19L P184H, E1R V537I, E5R D454N, E6R K256R, E6R N413S, E6R V462A, E8L A19T, E8L S124L, E11L A313T, E11L C436Y, E11L I172T, E13L E111D, E13L I514V, E13L T493M, F1L V307A, F2L A88S, F3L A17T, F3L H61N, F3L N23D, F4.5R F62V, F4.5R G58Y, F4.5R G64D, F4.5R I66D, F4.5R ins51stopD, F4.5R ins78I, F4.5R K10E, F4.5R K56R, F4.5R K61stop, F4.5R K63N, F4.5R L55del, F4.5R L57I, F4.5R M65stop, F4.5R Y52I, F4.5R Y59K, F4L H97N, F4L K83R, F4L K140N, F4L L222I, F5R D341E, F5R P251S, F7R H205Y, F7R Y12H, F8L A484S, F8L F108L, F8L I428T, F8L I501V, F8L L411W, F9R N56D, F9R V10I, G1L S79T, G1L T328A, G5R D303E, G7R S73N, G7R V62I, G8L I244N, G8L N196D, G9R L30S, G9R N88D, G10R I142M, G10R R175T, H3L T111I, H3L V4A, H4L A622T, H4L A630T, H4L R364S, H4L Y740H, H5R ins79EEV, H6R I77V, H7R H34R, I3L C45Y, I4L C382S, I4L D321E, I4L L521P, I4L P582H, I8R Q620R, I8R S211T, J1L L105S, J1R A189V, J1R D489N, J1R E3K, J1R N264D, J1R T488I, J2L A121S, J2L F54S, J2L N313T, J2L V171del, J2R A121S, J2R F54S, J2R N313T, J2R V171del, J3L A189V, J3L D489N, J3L E3K, J3L N264D, J3L T488I, J3R L105S, L1R K152Q, L1R R134H, L2R T153A, L3R I249V, L5L T12A, L6R D283N, L6R I1070V, L6R L734S, L6R Q284K, L6R V113G, M2R I68M, M2R L75P, M4R K162E, N1R N74D, N1R S3F, N2R A20T, N3R D121E, N3R E80V, N3R S63A, N4R A249T, N4R I48T, N4R L136F, N4R V4A, O1L C144Y, O1L C415R, O2L H27P, O2L V78I, P2L D25E, P2L S11P, P2L V17I, Q1L I441V, Q1L N199D, R1R E17K, R1R I24L, R1R Y65C
103	hMpxV/Uganda/UVRI-MP787/2024|EPI_ISL_19693770|2024-11-01_4	A1L A26S, A5L L270I, A5L T63V, A5L T122A, A8L F594S, A9R E226D, A10L V90E, A11L A229T, A11L D267N, A11L F283Y, A11L M740I, A11L N98D, A14L T17A, A15L P39H, A18L T184I, A19R A348P, A19R I249V, A19R I264T, A19R K62E, A19R K435E, A19R P76Q, A19R Q243R, A19R Q463R, A22R I313S, A24R D32N, A24R D256E, A24R L307S, A24R N100D, A25R D6V, A25R N282D, A25R R273Q, A26L K52R, A26L N71D, A26L R23C, A26L V36A, A27L A580D, A27L N443S, A27L S36T, A27L T494I, A28L I355T, A28L ins366DD, A28L ins371DDDDDDDDD, A28L M14T, A28L Q493P, A28L Y358H, A29L H107R, A29L R74H, A31L T222A, A31L Y42S, A32L M24V, A32L Q60del, A33R L36S, A33R N120del, A33R N121del, A33R T2A, A33R Y119del, A34L P2S, A35R K67E, A35R V88A, A37R V46A, A38R I111V, A38R ins212stopQstopQstop, A38R N131I, A38R Y217H, A39R D106N, A39R S161L, A40L I112V, A40L Y107S, A41L G31D, A41L M111I, A41L V96I, A43R A125V, A43R M145T, A43R Y160D, A44R N21S, A45L R315C, A46R Q98stop, A47R D24N, A47R L227S, A47R Y221H, A49R I139V, A51R L85M, A51R S127Y, B1R A53K, B1R D120stop, B1R E126G, B1R F106V, B1R I50M, B1R L54N, B1R L94V, B1R L122S, B1R L125F, B1R N51D, B1R N119E, B1R P48K, B1R P52I, B1R Q116T, B1R R49K, B1R S127K, B1R T115N, B1R T118H, B1R V66G, B1R Y117V, B1R Y124V, B2R D177E, B2R I205T, B2R T167A, B2R T239I, B3R K300stop, B4R S227F, B4R S419R, B4R V265I, B5R C506H, B5R K185R, B7R F80C, B7R F166Y, B7R I167L, B7R P50Q, B8R G100E, B9R E197K, B9R F263L, B9R I108R, B10.5R I43L, B10.5R M1I, B10.5R S18T, B10R C120S, B11R I100V, B11R N71D, B11R Q133R, B12R D208N, B12R K230E, B13R E134G, B14R E157D, B14R K140E, B14R L158I, B14R T156A, B14R Y99C, B15L I5M, B15L Y6H, B16R N178K, B17R C349Y, B17R G354S, B17R ins731SQSQSX, B17R R733Q, B17R V621A, B17R V690A, B17R W169R, B18R A58P, B18R D57M, B18R I51L, B18R I62del, B18R I79V, B18R N61del, B18R N68S, B18R Q64del, B18R R69T, B18R S39P, B18R V26A, B18R V59S, B18R V63del, B18R Y65I, B19R A34V, B19R I142T, B19R T300A, B19R V311A, B20R I11V, B20R L21F, B21R A98D, B21R A475V, B21R A1305T, B21R D379G, B21R D1717G, B21R E1057D, B21R F3L, B21R H363R, B21R I1741M, B21R K331N, B21R L734del, B21R L1704R, B21R N209D, B21R N334I, B21R S722P, B21R S781P, B21R T928A, B21R V173I, B21R V515A, B21R V788A, C1L C279Y, C2L M160I, C2L P254A, C2L Y374S, C3L F36S, C4L T159I, C5L N68S, C5L T3A, C6R M148L, C6R T109A, C6R V63A, C7L A185T, C8L S95N, C9L C48R, C9L D478N, C9L E481G, C9L I232K, C11L E17V, C11L M37V, C11L R314del, C11L T263M, C15L S78P, C16L R438G, C18L C622Y, C18L K125E, C18L V323A, C19L K353E, C20.5L I26L, D1L A249T, D1L I48T, D1L L136F, D1L V4A, D2L C33Y, D2L E40del, D2L I47V, D2L S39del, D3R G112C, D3R M124R, D4L E37D, D5R K230R, D5R S219L, D5R V38I, D6L G73D, D7L A193S, D7L C304R, D7L K637E, D7L L602I, D7L M109I, D7L S258L, D7L T488A, D7L V174A, D7L V426T, D7L Y300H, D8L S32G, D9L D423A, D9L E393K, D9L I425V, D10L I47V, D10L V126I, D11L C146R, D12L N12D, D12L S113N, D13L C241Y, D13L D117E, D13L G258del, D13L M271K, D13L T80M, D18L I29V, D18L K93N, D18L T63A, D19L L205R, D19L P184H, E1R V537I, E5R D454N, E6R K256R, E6R N413S, E6R V462A, E8L A19T, E8L S124L, E11L A313T, E11L C436Y, E11L I172T, E13L E111D, E13L I514V, E13L T493M, F1L V307A, F2L A88S, F3L A17T, F3L H61N, F3L N23D, F4.5R F62V, F4.5R G58Y, F4.5R G64D, F4.5R I66D, F4.5R ins51stopD, F4.5R ins78I, F4.5R K10E, F4.5R K56R, F4.5R K61stop, F4.5R K63N, F4.5R L55del, F4.5R L57I, F4.5R M65stop, F4.5R Y52I, F4.5R Y59K, F4L H97N, F4L K83R, F4L K140N, F4L L222I, F5R D341E, F5R P251S, F7R H205Y, F7R Y12H, F8L A484S, F8L F108L, F8L I428T, F8L I501V, F8L L411W, F9R N56D, F9R V10I, G1L S79T, G1L T328A, G5R D303E, G7R S73N, G7R V62I, G8L I244N, G8L N196D, G9R L30S, G9R N88D, G10R I142M, G10R R175T, H3L T111I, H3L V4A, H4L A622T, H4L A630T, H4L R364S, H4L Y740H, H5R ins79EEV, H6R I77V, H7R H34R, I3L C45Y, I4L C382S, I4L D321E, I4L L521P, I4L P582H, I8R Q620R, I8R S211T, J1L L105S, J1R A189V, J1R D489N, J1R E3K, J1R N264D, J1R T488I, J2L A121S, J2L F54S, J2L N313T, J2L V171del, J2R A121S, J2R F54S, J2R N313T, J2R V171del, J3L A189V, J3L D489N, J3L E3K, J3L N264D, J3L T488I, J3R L105S, L1R K152Q, L1R R134H, L2R T153A, L3R I249V, L5L T12A, L6R I1070V, L6R L734S, L6R V113G, M2R I68M, M2R L75P, M4R K162E, N1R N74D, N1R S3F, N2R A20T, N3R D121E, N3R E80V, N3R S63A, N4R A249T, N4R I48T, N4R L136F, N4R V4A, O1L C144Y, O1L C415R, O2L H27P, O2L V78I, P2L D25E, P2L S11P, P2L V17I, Q1L I441V, Q1L N199D, R1R E17K, R1R I24L, R1R Y65C
104	hMpxV/Uganda/UVRI-MP822/2024|EPI_ISL_19602369|2024-11-01_4	A1L A26S, A5L L270I, A5L T63V, A5L T122A, A8L F594S, A9R E226D, A10L V90E, A11L A229T, A11L D267N, A11L F283Y, A11L M740I, A11L N98D, A14L T17A, A15L P39H, A18L T184I, A19R A348P, A19R I249V, A19R I264T, A19R K62E, A19R K435E, A19R P76Q, A19R Q243R, A19R Q463R, A22R I313S, A24R D32N, A24R D256E, A24R L307S, A24R N100D, A25R D6V, A25R N282D, A25R R273Q, A26L K52R, A26L N71D, A26L R23C, A26L V36A, A27L A580D, A27L N443S, A27L S36T, A27L T494I, A28L I355T, A28L ins366DD, A28L ins371DDDDDDDDD, A28L M14T, A28L Q493P, A28L Y358H, A29L H107R, A29L R74H, A31L T222A, A31L Y42S, A32L M24V, A32L Q60del, A33R L36S, A33R N120del, A33R N121del, A33R T2A, A33R Y119del, A34L P2S, A35R K67E, A35R V88A, A37R V46A, A38R I111V, A38R ins212stopQEQstop, A38R N131I, A38R V146I, A38R Y217H, A39R D106N, A39R S161L, A40L I112V, A40L Y107S, A41L G31D, A41L M111I, A41L V96I, A43R A125V, A43R M145T, A43R Y160D, A44R N21S, A45L R315C, A46R Q98stop, A47R D24N, A47R L227S, A47R Y221H, A49R I139V, A51R L85M, A51R S127Y, B1R A53K, B1R D120stop, B1R E126G, B1R F106V, B1R I50M, B1R L54N, B1R L94V, B1R L122S, B1R L125F, B1R N51D, B1R N119E, B1R P48K, B1R P52I, B1R Q116T, B1R R49K, B1R S127K, B1R T115N, B1R T118H, B1R V66G, B1R Y117V, B1R Y124V, B2R D177E, B2R I205T, B2R T167A, B2R T239I, B3R K300stop, B4R S227F, B4R S419R, B4R V265I, B5R C506H, B5R K185R, B7R F80C, B7R F166Y, B7R I167L, B7R P50Q, B8R G100E, B9R E197K, B9R F263L, B9R I108R, B10.5R I43L, B10.5R M1I, B10.5R S18T, B10R C120S, B11R I100V, B11R N71D, B11R Q133R, B12R D208N, B12R K230E, B13R E134G, B14R E157D, B14R K140E, B14R L158I, B14R T156A, B14R Y99C, B15L I5M, B15L Y6H, B16R N178K, B17R C349Y, B17R G354S, B17R ins731SQSQSP, B17R R733Q, B17R V621A, B17R V690A, B17R W169R, B18R A58P, B18R D57M, B18R I51L, B18R I62del, B18R I79V, B18R N61del, B18R N68S, B18R Q64del, B18R R69T, B18R S39P, B18R V26A, B18R V59S, B18R V63del, B18R Y65I, B19R A34V, B19R I142T, B19R T300A, B19R V311A, B20R I11V, B20R L21F, B21R A98D, B21R A475V, B21R A1305T, B21R D379G, B21R D1717G, B21R E1057D, B21R F3L, B21R H363R, B21R I1741M, B21R K331N, B21R L734del, B21R L1704R, B21R N209D, B21R N334I, B21R S722P, B21R S781P, B21R T928A, B21R V173I, B21R V515A, B21R V788A, C1L C279Y, C2L M160I, C2L P254A, C2L Y374S, C3L F36S, C4L T159I, C5L N68S, C5L T3A, C6R M148L, C6R T109A, C6R V63A, C7L A185T, C8L S95N, C9L C48R, C9L D478N, C9L E481G, C9L I232K, C11L E17V, C11L M37V, C11L R314del, C11L T263M, C15L S78P, C16L R438G, C18L C622Y, C18L K125E, C18L V323A, C19L K353E, C20.5L I26L, D1L A249T, D1L I48T, D1L L136F, D1L V4A, D2L C33Y, D2L E40del, D2L I47V, D2L S39del, D3R G112C, D3R M124R, D4L E37D, D5R K230R, D5R S219L, D5R V38I, D6L G73D, D7L A193S, D7L C304R, D7L K637E, D7L L602I, D7L M109I, D7L S258L, D7L T488A, D7L V174A, D7L V426T, D7L Y300H, D8L S32G, D9L D423A, D9L E393K, D9L I425V, D10L I47V, D10L V126I, D11L C146R, D12L N12D, D12L S113N, D13L C241Y, D13L D117E, D13L G258del, D13L M271K, D13L T80M, D18L I29V, D18L K93N, D18L T63A, D19L L205R, D19L P184H, E1R V537I, E5R D454N, E6R K256R, E6R N413S, E6R V462A, E8L A19T, E8L S124L, E11L A313T, E11L C436Y, E11L I172T, E13L E111D, E13L I514V, E13L T493M, F1L V307A, F2L A88S, F3L A17T, F3L H61N, F3L N23D, F4.5R F62V, F4.5R G58Y, F4.5R G64D, F4.5R I66D, F4.5R ins51stopD, F4.5R ins78I, F4.5R K10E, F4.5R K56R, F4.5R K61stop, F4.5R K63N, F4.5R L55del, F4.5R L57I, F4.5R M65stop, F4.5R Y52I, F4.5R Y59K, F4L H97N, F4L K83R, F4L K140N, F4L L222I, F5R D341E, F5R P251S, F7R H205Y, F7R Y12H, F8L A484S, F8L F108L, F8L I428T, F8L I501V, F8L L411W, F9R N56D, F9R V10I, G1L S79T, G1L T328A, G5R D303E, G7R S73N, G7R V62I, G8L I244N, G8L N196D, G9R L30S, G9R N88D, G10R I142M, G10R R175T, H3L T111I, H3L V4A, H4L A622T, H4L A630T, H4L R364S, H4L Y740H, H5R ins79EEV, H6R I77V, H7R H34R, I3L C45Y, I4L C382S, I4L D321E, I4L L521P, I4L P582H, I8R Q620R, I8R S211T, J1L L105S, J1R A189V, J1R D489N, J1R E3K, J1R N264D, J1R T488I, J2L A121S, J2L F54S, J2L N313T, J2L V171del, J2R A121S, J2R F54S, J2R N313T, J2R V171del, J3L A189V, J3L D489N, J3L E3K, J3L N264D, J3L T488I, J3R L105S, L1R K152Q, L1R R134H, L2R T153A, L3R I249V, L5L T12A, L6R D283I, L6R I1070V, L6R L734S, L6R Q284R, L6R T285P, L6R V113G, M2R I68M, M2R L75P, M4R K162E, N1R N74D, N1R S3F, N2R A20T, N3R D121E, N3R E80V, N3R S63A, N4R A249T, N4R I48T, N4R L136F, N4R V4A, O1L C144Y, O1L C415R, O2L H27P, O2L V78I, P2L D25E, P2L S11P, P2L V17I, Q1L I441V, Q1L N199D, R1R E17K, R1R I24L, R1R Y65C
105	hMpxV/Uganda/UVRI-060/2024|EPI_ISL_19612236|2024-12-04_4	A1L A26S, A5L L270I, A5L T63V, A5L T122A, A8L F594S, A9R E226D, A10L V90E, A11L A229T, A11L D267N, A11L F283Y, A11L M740I, A11L N98D, A14L T17A, A15L P39H, A18L T184I, A19R A348P, A19R I249V, A19R I264T, A19R K62E, A19R K435E, A19R P76Q, A19R Q243R, A19R Q463R, A22R I313S, A24R D32N, A24R D256E, A24R L307S, A24R N100D, A25R D6V, A25R N282D, A25R R273Q, A26L K52R, A26L N71D, A26L R23C, A26L V36A, A27L A580D, A27L N443S, A27L S36T, A27L T494I, A28L I355T, A28L ins366DD, A28L ins371DDDDDDDDD, A28L M14T, A28L Q493P, A28L Y358H, A29L H107R, A29L R74H, A31L T222A, A31L Y42S, A32L M24V, A32L Q60del, A33R L36S, A33R N120del, A33R N121del, A33R T2A, A33R Y119del, A34L P2S, A35R K67E, A35R V88A, A37R V46A, A38R I111V, A38R ins212stopQXQstop, A38R N131I, A38R Y217H, A39R D106N, A39R S161L, A40L I112V, A40L Y107S, A41L E56K, A41L G31D, A41L M111I, A41L V96I, A43R A125V, A43R M145T, A43R Y160D, A44R N21S, A45L R315C, A46R Q98stop, A47R D24N, A47R L227S, A47R Y221H, A49R I139V, A51R L85M, A51R S127Y, B1R A53K, B1R D120stop, B1R E126G, B1R F106V, B1R I50M, B1R L54N, B1R L94V, B1R L122S, B1R L125F, B1R N51D, B1R N119E, B1R P48K, B1R P52I, B1R Q116T, B1R R49K, B1R S127K, B1R T115N, B1R T118H, B1R V66G, B1R Y117V, B1R Y124V, B2R D177E, B2R I205T, B2R T167A, B2R T239I, B3R K300stop, B4R S227F, B4R S419R, B4R V265I, B5R C506H, B5R K185R, B7R F80C, B7R F166Y, B7R I167L, B7R P50Q, B8R G100E, B9R E197K, B9R F263L, B9R I108R, B10.5R I43L, B10.5R M1I, B10.5R S18T, B10R C120S, B11R I100V, B11R N71D, B11R Q133R, B12R D208N, B12R K230E, B13R E134G, B14R E157D, B14R K140E, B14R L158I, B14R T156A, B14R Y99C, B15L I5M, B15L Y6H, B16R N178K, B17R C349Y, B17R G354S, B17R ins731SQSQSX, B17R R733Q, B17R V621A, B17R V690A, B17R W169R, B18R A58P, B18R D57M, B18R I51L, B18R I62del, B18R I79V, B18R N61del, B18R N68S, B18R Q64del, B18R R69T, B18R S39P, B18R V26A, B18R V59S, B18R V63del, B18R Y65I, B19R A34V, B19R I142T, B19R T300A, B19R V311A, B20R I11V, B20R L21F, B21R A98D, B21R A475V, B21R A1305T, B21R D379G, B21R D1717G, B21R E1057D, B21R F3L, B21R H363R, B21R I1741M, B21R K331N, B21R L734del, B21R L1704R, B21R N209D, B21R N334I, B21R S722P, B21R S781P, B21R T928A, B21R V173I, B21R V515A, B21R V788A, C1L C279Y, C2L M160I, C2L P254A, C2L Y374S, C3L F36S, C4L T159I, C5L N68S, C5L T3A, C6R M148L, C6R T109A, C6R V63A, C7L A185T, C8L S95N, C9L C48R, C9L D478N, C9L E481G, C9L I232K, C11L E17V, C11L M37V, C11L R314del, C11L T263M, C15L S78P, C16L R438G, C18L C622Y, C18L K125E, C18L V323A, C19L K353E, C20.5L I26L, D1L A249T, D1L D10N, D1L I48T, D1L L136F, D1L S238L, D1L V4A, D2L C33Y, D2L E40del, D2L I47V, D2L S39del, D3R G112C, D3R M124R, D4L E37D, D5R K230R, D5R S219L, D5R V38I, D6L G73D, D7L A193S, D7L C304R, D7L K637E, D7L L602I, D7L M109I, D7L S258L, D7L T488A, D7L V174A, D7L V426T, D7L Y300H, D8L S32G, D9L D423A, D9L E393K, D9L I425V, D10L I47V, D10L V126I, D11L C146R, D12L N12D, D12L S113N, D13L C241Y, D13L D117E, D13L G258del, D13L M271K, D13L T80M, D18L I29V, D18L K93N, D18L T63A, D19L L205R, D19L P184H, E1R V537I, E5R D454N, E6R K256R, E6R N413S, E6R V462A, E8L A19T, E8L S124L, E11L A313T, E11L C436Y, E11L I172T, E13L E111D, E13L I514V, E13L T493M, F1L V307A, F2L A88S, F3L A17T, F3L H61N, F3L N23D, F4.5R F62V, F4.5R G58Y, F4.5R G64D, F4.5R I66D, F4.5R ins51stopD, F4.5R ins78I, F4.5R K10E, F4.5R K56R, F4.5R K61stop, F4.5R K63N, F4.5R L55del, F4.5R L57I, F4.5R M65stop, F4.5R Y52I, F4.5R Y59K, F4L H97N, F4L K83R, F4L K140N, F4L L222I, F5R D341E, F5R P251S, F7R H205Y, F7R Y12H, F8L A484S, F8L F108L, F8L I428T, F8L I501V, F8L L411W, F9R N56D, F9R V10I, G1L S79T, G1L T328A, G5R D303E, G7R S73N, G7R V62I, G8L I244N, G8L N196D, G9R L30S, G9R N88D, G10R I142M, G10R R175T, H3L T111I, H3L V4A, H4L A622T, H4L A630T, H4L R364S, H4L Y740H, H5R ins79EEV, H6R I77V, H7R H34R, I3L C45Y, I4L C382S, I4L D321E, I4L L521P, I4L P582H, I8R Q620R, I8R S211T, J1L L105S, J1R A189V, J1R D489N, J1R E3K, J1R N264D, J1R T488I, J2L A121S, J2L F54S, J2L N313T, J2L V171del, J2R A121S, J2R F54S, J2R N313T, J2R V171del, J3L A189V, J3L D489N, J3L E3K, J3L N264D, J3L T488I, J3R L105S, L1R K152Q, L1R R134H, L2R T153A, L3R I249V, L5L T12A, L6R D283I, L6R I1070V, L6R L734S, L6R Q284R, L6R T285P, L6R V113G, M2R I68M, M2R L75P, M4R K162E, N1R N74D, N1R S3F, N2R A20T, N3R D121E, N3R E80V, N3R S63A, N4R A249T, N4R D10N, N4R I48T, N4R L136F, N4R S238L, N4R V4A, O1L C144Y, O1L C415R, O2L H27P, O2L V78I, P2L D25E, P2L S11P, P2L V17I, Q1L I441V, Q1L N199D, R1R E17K, R1R I24L, R1R Y65C
106	hMpxV/Uganda/UVRI-062/2024|EPI_ISL_19612237|2024-12-03_4	A1L A26S, A5L L270I, A5L T63V, A5L T122A, A8L F594S, A9R E226D, A10L V90E, A11L A229T, A11L D267N, A11L F283Y, A11L M740I, A11L N98D, A14L T17A, A15L P39H, A18L T184I, A19R A348P, A19R I249V, A19R I264T, A19R K62E, A19R K435E, A19R P76Q, A19R Q243R, A19R Q463R, A22R I313S, A24R D32N, A24R D256E, A24R L307S, A24R N100D, A25R D6V, A25R N282D, A25R R273Q, A26L K52R, A26L N71D, A26L R23C, A26L V36A, A27L A580D, A27L N443S, A27L S36T, A27L T494I, A28L I355T, A28L ins366DD, A28L ins371DDDDDDDDD, A28L M14T, A28L Q493P, A28L Y358H, A29L H107R, A29L R74H, A31L T222A, A31L Y42S, A32L M24V, A32L Q60del, A33R L36S, A33R N120del, A33R N121del, A33R T2A, A33R Y119del, A34L P2S, A35R K67E, A35R V88A, A37R V46A, A38R I111V, A38R ins212stopQstopQstop, A38R N131I, A38R Y217H, A39R D106N, A39R S161L, A40L I112V, A40L Y107S, A41L E56K, A41L G31D, A41L M111I, A41L V96I, A43R A125V, A43R M145T, A43R Y160D, A44R N21S, A45L R315C, A46R Q98stop, A47R D24N, A47R L227S, A47R Y221H, A49R I139V, A51R L85M, A51R S127Y, B1R A53K, B1R D120stop, B1R E113G, B1R E126G, B1R F106V, B1R I50M, B1R L54N, B1R L94V, B1R L122S, B1R L125F, B1R N51D, B1R N119E, B1R P48K, B1R P52I, B1R Q116T, B1R R49K, B1R S127K, B1R T115N, B1R T118H, B1R V66G, B1R Y117V, B1R Y124V, B2R D177E, B2R I205T, B2R T167A, B2R T239I, B3R K300stop, B4R S227F, B4R S419R, B4R V265I, B5R C506H, B5R K185R, B7R F80C, B7R F166Y, B7R I167L, B7R P50Q, B8R G100E, B9R E197K, B9R F263L, B9R I108R, B10.5R I43L, B10.5R M1I, B10.5R S18T, B10R C120S, B11R I100V, B11R N71D, B11R Q133R, B12R D208N, B12R K230E, B13R E134G, B14R E157D, B14R K140E, B14R L158I, B14R T156A, B14R Y99C, B15L I5M, B15L Y6H, B16R N178K, B17R C349Y, B17R G354S, B17R ins731SQSQSX, B17R R733Q, B17R V621A, B17R V690A, B17R W169R, B18R A58P, B18R D57M, B18R I51L, B18R I62del, B18R I79V, B18R N61del, B18R N68S, B18R Q64del, B18R R69T, B18R S39P, B18R V26A, B18R V59S, B18R V63del, B18R Y65I, B19R A34V, B19R I142T, B19R T300A, B19R V311A, B20R I11V, B20R L21F, B21R A98D, B21R A475V, B21R A1305T, B21R D379G, B21R D1717G, B21R E1057D, B21R F3L, B21R H363R, B21R I1741M, B21R K331N, B21R L734del, B21R L1704R, B21R N209D, B21R N334I, B21R S722P, B21R S781P, B21R T928A, B21R V173I, B21R V515A, B21R V788A, C1L C279Y, C2L M160I, C2L P254A, C2L Y374S, C3L F36S, C4L T159I, C5L N68S, C5L T3A, C6R M148L, C6R T109A, C6R V63A, C7L A185T, C8L S95N, C9L C48R, C9L D478N, C9L E481G, C9L I232K, C11L E17V, C11L M37V, C11L R314del, C11L T263M, C15L S78P, C16L R438G, C18L C622Y, C18L K125E, C18L V323A, C19L K353E, C20.5L I26L, D1L A249T, D1L D10N, D1L I48T, D1L L136F, D1L S238L, D1L V4A, D2L C33Y, D2L E40del, D2L I47V, D2L S39del, D3R G112C, D3R M124R, D4L E37D, D5R K230R, D5R S219L, D5R V38I, D6L G73D, D7L A193S, D7L C304R, D7L K637E, D7L L602I, D7L M109I, D7L S258L, D7L T488A, D7L V174A, D7L V426T, D7L Y300H, D8L S32G, D9L D423A, D9L E393K, D9L I425V, D10L I47V, D10L V126I, D11L C146R, D12L N12D, D12L S113N, D13L C241Y, D13L D117E, D13L G258del, D13L M271K, D13L T80M, D18L I29V, D18L K93N, D18L T63A, D19L L205R, D19L P184H, E1R V537I, E5R D454N, E6R K256R, E6R N413S, E6R V462A, E8L A19T, E8L S124L, E11L A313T, E11L C436Y, E11L I172T, E13L E111D, E13L I514V, E13L T493M, F1L V307A, F2L A88S, F3L A17T, F3L H61N, F3L N23D, F4.5R F62V, F4.5R G58Y, F4.5R G64D, F4.5R I66D, F4.5R ins51stopD, F4.5R ins78I, F4.5R K10E, F4.5R K56R, F4.5R K61stop, F4.5R K63N, F4.5R L55del, F4.5R L57I, F4.5R M65stop, F4.5R Y52I, F4.5R Y59K, F4L H97N, F4L K83R, F4L K140N, F4L L222I, F5R D341E, F5R P251S, F7R H205Y, F7R Y12H, F8L A484S, F8L F108L, F8L I428T, F8L I501V, F8L L411W, F9R N56D, F9R V10I, G1L S79T, G1L T328A, G5R D303E, G7R S73N, G7R V62I, G8L I244N, G8L N196D, G9R L30S, G9R N88D, G10R I142M, G10R R175T, H3L T111I, H3L V4A, H4L A622T, H4L A630T, H4L R364S, H4L Y740H, H5R ins79EEV, H6R I77V, H7R H34R, I3L C45Y, I4L C382S, I4L D321E, I4L L521P, I4L P582H, I8R Q620R, I8R S211T, J1L L105S, J1R A189V, J1R D489N, J1R E3K, J1R N264D, J1R T488I, J2L A121S, J2L F54S, J2L N313T, J2L V171del, J2R A121S, J2R F54S, J2R N313T, J2R V171del, J3L A189V, J3L D489N, J3L E3K, J3L N264D, J3L T488I, J3R L105S, L1R K152Q, L1R R134H, L2R T153A, L3R I249V, L5L T12A, L6R D283I, L6R I1070V, L6R L734S, L6R Q284R, L6R T285P, L6R V113G, M2R I68M, M2R L75P, M4R K162E, N1R N74D, N1R S3F, N2R A20T, N3R D121E, N3R E80V, N3R S63A, N4R A249T, N4R D10N, N4R I48T, N4R L136F, N4R S238L, N4R V4A, O1L C144Y, O1L C415R, O2L H27P, O2L V78I, P2L D25E, P2L S11P, P2L V17I, Q1L I441V, Q1L N199D, R1R E17K, R1R I24L, R1R Y65C
107	hMpxV/Uganda/UVRI-MP757/2024|EPI_ISL_19587253|2024-10-18_4	A1L A26S, A5L L270I, A5L T63V, A5L T122A, A8L F594S, A9R E226D, A10L V90E, A11L A229T, A11L D267N, A11L F283Y, A11L M740I, A11L N98D, A14L T17A, A15L P39H, A18L T184I, A19R A348P, A19R I249V, A19R I264T, A19R K62E, A19R K435E, A19R P76Q, A19R Q243R, A19R Q463R, A22R I313S, A24R D32N, A24R D256E, A24R L307S, A24R N100D, A25R D6V, A25R N282D, A25R R273Q, A26L K52R, A26L N71D, A26L R23C, A26L V36A, A27L A580D, A27L N443S, A27L S36T, A27L T494I, A28L I355T, A28L ins366DD, A28L ins371DDDDDDDDD, A28L M14T, A28L Q493P, A28L Y358H, A29L H107R, A29L R74H, A31L T222A, A31L Y42S, A32L M24V, A32L Q60del, A33R L36S, A33R N120del, A33R N121del, A33R T2A, A33R Y119del, A34L P2S, A35R K67E, A35R V88A, A37R V46A, A38R I111V, A38R ins212stopQstopQstop, A38R N131I, A38R V146I, A38R Y217H, A39R D106N, A39R S161L, A40L I112V, A40L Y107S, A41L G31D, A41L M111I, A41L V96I, A43R A125V, A43R M145T, A43R Y160D, A44R N21S, A45L R315C, A46R Q98stop, A47R D24N, A47R L227S, A47R Y221H, A49R I139V, A51R L85M, A51R S127Y, B1R A53K, B1R D120stop, B1R E126G, B1R F106V, B1R I50M, B1R L54N, B1R L94V, B1R L122S, B1R L125F, B1R N51D, B1R N119E, B1R P48K, B1R P52I, B1R Q116T, B1R R49K, B1R S127K, B1R T115N, B1R T118H, B1R V66G, B1R Y117V, B1R Y124V, B2R D177E, B2R I205T, B2R T167A, B2R T239I, B3R K300stop, B4R S227F, B4R S419R, B4R V265I, B5R C506H, B5R K185R, B7R F80C, B7R F166Y, B7R I167L, B7R P50Q, B8R G100E, B9R E197K, B9R F263L, B9R I108R, B10.5R I43L, B10.5R M1I, B10.5R S18T, B10R C120S, B11R I100V, B11R N71D, B11R Q133R, B12R D208N, B12R K230E, B13R E134G, B14R E157D, B14R K140E, B14R L158I, B14R T156A, B14R Y99C, B15L I5M, B15L Y6H, B16R N178K, B17R C349Y, B17R G354S, B17R ins731SQSQSX, B17R R733Q, B17R V621A, B17R V690A, B17R W169R, B18R A58P, B18R D57M, B18R I51L, B18R I62del, B18R I79V, B18R N61del, B18R N68S, B18R Q64del, B18R R69T, B18R S39P, B18R V26A, B18R V59S, B18R V63del, B18R Y65I, B19R A34V, B19R I142T, B19R T300A, B19R V311A, B20R I11V, B20R L21F, B21R A98D, B21R A475V, B21R A1305T, B21R D379G, B21R D1717G, B21R E1057D, B21R F3L, B21R H363R, B21R I1741M, B21R K331N, B21R L734del, B21R L1704R, B21R N209D, B21R N334I, B21R S722P, B21R S781P, B21R T928A, B21R V173I, B21R V515A, B21R V788A, C1L C279Y, C2L M160I, C2L P254A, C2L Y374S, C3L F36S, C4L T159I, C5L N68S, C5L T3A, C6R M148L, C6R T109A, C6R V63A, C7L A185T, C8L S95N, C9L C48R, C9L D478N, C9L E481G, C9L I232K, C11L E17V, C11L M37V, C11L R314del, C11L T263M, C15L S78P, C16L R438G, C18L C622Y, C18L K125E, C18L V323A, C19L K353E, C20.5L I26L, D1L A249T, D1L I48T, D1L L136F, D1L V4A, D2L C33Y, D2L E40del, D2L I47V, D2L S39del, D3R G112C, D3R M124R, D4L E37D, D5R K230R, D5R S219L, D5R V38I, D6L G73D, D7L A193S, D7L C304R, D7L K637E, D7L L602I, D7L M109I, D7L S258L, D7L T488A, D7L V174A, D7L V426T, D7L Y300H, D8L S32G, D9L D423A, D9L E393K, D9L I425V, D10L I47V, D10L V126I, D11L C146R, D12L N12D, D12L S113N, D13L C241Y, D13L D117E, D13L G258del, D13L M271K, D13L T80M, D18L I29V, D18L K93N, D18L T63A, D19L L205R, D19L P184H, E1R V537I, E5R D454N, E6R K256R, E6R N413S, E6R V462A, E8L A19T, E8L S124L, E11L A313T, E11L C436Y, E11L I172T, E13L E111D, E13L I514V, E13L T493M, F1L V307A, F2L A88S, F3L A17T, F3L H61N, F3L N23D, F4.5R F62V, F4.5R G58Y, F4.5R G64D, F4.5R I66D, F4.5R ins51stopD, F4.5R ins78I, F4.5R K10E, F4.5R K56R, F4.5R K61stop, F4.5R K63N, F4.5R L55del, F4.5R L57I, F4.5R M65stop, F4.5R Y52I, F4.5R Y59K, F4L H97N, F4L K83R, F4L K140N, F4L L222I, F5R D341E, F5R P251S, F7R H205Y, F7R Y12H, F8L A484S, F8L F108L, F8L I428T, F8L I501V, F8L L411W, F9R N56D, F9R V10I, G1L S79T, G1L T328A, G5R D303E, G7R S73N, G7R V62I, G8L I244N, G8L N196D, G9R L30S, G9R N88D, G10R I142M, G10R R175T, H3L T111I, H3L V4A, H4L A622T, H4L A630T, H4L R364S, H4L Y740H, H5R ins79EEV, H6R I77V, H7R H34R, I3L C45Y, I4L C382S, I4L D321E, I4L L521P, I4L P582H, I8R Q620R, I8R S211T, J1L L105S, J1R A189V, J1R D489N, J1R E3K, J1R N264D, J1R T488I, J2L A121S, J2L F54S, J2L N313T, J2L V171del, J2R A121S, J2R F54S, J2R N313T, J2R V171del, J3L A189V, J3L D489N, J3L E3K, J3L N264D, J3L T488I, J3R L105S, L1R K152Q, L1R R134H, L2R T153A, L3R I249V, L5L T12A, L6R D283I, L6R I1070V, L6R L734S, L6R Q284R, L6R T285P, L6R V113G, M2R I68M, M2R L75P, M4R K162E, N1R N74D, N1R S3F, N2R A20T, N3R D121E, N3R E80V, N3R S63A, N4R A249T, N4R I48T, N4R L136F, N4R V4A, O1L C144Y, O1L C415R, O2L H27P, O2L V78I, P2L D25E, P2L S11P, P2L V17I, Q1L I441V, Q1L N199D, R1R E17K, R1R I24L, R1R Y65C
108	hMpxV/Uganda/UVRI-MP919/2024|EPI_ISL_19602377|2024-11-06_4	A1L A26S, A5L L270I, A5L T63V, A5L T122A, A8L F594S, A9R E226D, A10L V90E, A11L A229T, A11L D267N, A11L F283Y, A11L M740I, A11L N98D, A14L T17A, A15L P39H, A18L T184I, A19R A348P, A19R I249V, A19R I264T, A19R K62E, A19R K435E, A19R P76Q, A19R Q243R, A19R Q463R, A22R I313S, A24R D32N, A24R D256E, A24R L307S, A24R N100D, A25R D6V, A25R N282D, A25R R273Q, A26L K52R, A26L N71D, A26L R23C, A26L V36A, A27L A580D, A27L N443S, A27L S36T, A27L T494I, A28L I355T, A28L ins366DD, A28L ins371DDDDDDDDD, A28L M14T, A28L Q493P, A28L Y358H, A29L H107R, A29L R74H, A31L T222A, A31L Y42S, A32L M24V, A32L Q60del, A33R L36S, A33R N120del, A33R N121del, A33R T2A, A33R Y119del, A34L P2S, A35R K67E, A35R V88A, A37R V46A, A38R I111V, A38R ins212stopQstopQstop, A38R N131I, A38R V146I, A38R Y217H, A39R D106N, A39R S161L, A40L I112V, A40L Y107S, A41L G31D, A41L M111I, A41L V96I, A43R A125V, A43R M145T, A43R Y160D, A44R N21S, A45L R315C, A46R Q98stop, A47R D24N, A47R L227S, A47R Y221H, A49R I139V, A51R L85M, A51R S127Y, B1R A53K, B1R D120stop, B1R E126G, B1R F106V, B1R I50M, B1R L54N, B1R L94V, B1R L122S, B1R L125F, B1R N51D, B1R N119E, B1R P48K, B1R P52I, B1R Q116T, B1R R49K, B1R S127K, B1R T115N, B1R T118H, B1R V66G, B1R Y117V, B1R Y124V, B2R D177E, B2R I205T, B2R T167A, B2R T239I, B3R K300stop, B4R S227F, B4R S419R, B4R V265I, B5R C506H, B5R K185R, B7R F80C, B7R F166Y, B7R I167L, B7R P50Q, B8R G100E, B9R E197K, B9R F263L, B9R I108R, B10.5R I43L, B10.5R M1I, B10.5R S18T, B10R C120S, B11R I100V, B11R N71D, B11R Q133R, B12R D208N, B12R K230E, B13R E134G, B14R E157D, B14R K140E, B14R L158I, B14R T156A, B14R Y99C, B15L I5M, B15L Y6H, B16R N178K, B17R C349Y, B17R G354S, B17R ins731SQSQSP, B17R R733Q, B17R V621A, B17R V690A, B17R W169R, B18R A58P, B18R D57M, B18R I51L, B18R I62del, B18R I79V, B18R N61del, B18R N68S, B18R Q64del, B18R R69T, B18R S39P, B18R V26A, B18R V59S, B18R V63del, B18R Y65I, B19R A34V, B19R I142T, B19R T300A, B19R V311A, B20R I11V, B20R L21F, B21R A98D, B21R A475V, B21R A1305T, B21R D379G, B21R D1717G, B21R E1057D, B21R F3L, B21R H363R, B21R I1741M, B21R K331N, B21R L734del, B21R L1704R, B21R N209D, B21R N334I, B21R S722P, B21R S781P, B21R T928A, B21R V173I, B21R V515A, B21R V788A, C1L C279Y, C2L M160I, C2L P254A, C2L Y374S, C3L F36S, C4L T159I, C5L N68S, C5L T3A, C6R M148L, C6R T109A, C6R V63A, C7L A185T, C8L S95N, C9L C48R, C9L D478N, C9L E481G, C9L I232K, C11L E17V, C11L M37V, C11L R314del, C11L T263M, C15L S78P, C16L R438G, C18L C622Y, C18L K125E, C18L V323A, C19L K353E, C20.5L I26L, D1L A249T, D1L I48T, D1L L136F, D1L V4A, D2L C33Y, D2L E40del, D2L I47V, D2L S39del, D3R G112C, D3R M124R, D4L E37D, D5R K230R, D5R S219L, D5R V38I, D6L G73D, D7L A193S, D7L C304R, D7L K637E, D7L L602I, D7L M109I, D7L S258L, D7L T488A, D7L V174A, D7L V426T, D7L Y300H, D8L S32G, D9L D423A, D9L E393K, D9L I425V, D10L I47V, D10L V126I, D11L C146R, D12L N12D, D12L S113N, D13L C241Y, D13L D117E, D13L G258del, D13L M271K, D13L T80M, D18L I29V, D18L K93N, D18L T63A, D19L L205R, D19L P184H, E1R V537I, E5R D454N, E6R K256R, E6R N413S, E6R V462A, E8L A19T, E8L S124L, E11L A313T, E11L C436Y, E11L I172T, E13L E111D, E13L I514V, E13L T493M, F1L V307A, F2L A88S, F3L A17T, F3L H61N, F3L N23D, F4.5R F62V, F4.5R G58Y, F4.5R G64D, F4.5R I66D, F4.5R ins51stopD, F4.5R ins78I, F4.5R K10E, F4.5R K56R, F4.5R K61stop, F4.5R K63N, F4.5R L55del, F4.5R L57I, F4.5R M65stop, F4.5R Y52I, F4.5R Y59K, F4L H97N, F4L K83R, F4L K140N, F4L L222I, F5R D341E, F5R P251S, F7R H205Y, F7R Y12H, F8L A484S, F8L F108L, F8L I428T, F8L I501V, F8L L411W, F9R N56D, F9R V10I, G1L S79T, G1L T328A, G5R D303E, G7R S73N, G7R V62I, G8L I244N, G8L N196D, G9R L30S, G9R N88D, G10R I142M, G10R R175T, H3L T111I, H3L V4A, H4L A622T, H4L A630T, H4L R364S, H4L Y740H, H5R ins79EEV, H6R I77V, H7R H34R, I3L C45Y, I4L C382S, I4L D321E, I4L L521P, I4L P582H, I8R Q620R, I8R S211T, J1L L105S, J1R A189V, J1R D489N, J1R E3K, J1R N264D, J1R T488I, J2L A121S, J2L F54S, J2L N313T, J2L V171del, J2R A121S, J2R F54S, J2R N313T, J2R V171del, J3L A189V, J3L D489N, J3L E3K, J3L N264D, J3L T488I, J3R L105S, L1R K152Q, L1R R134H, L2R T153A, L3R I249V, L5L T12A, L6R D283I, L6R I1070V, L6R L734S, L6R Q284R, L6R T285P, L6R V113G, M2R I68M, M2R L75P, M4R K162E, N1R N74D, N1R S3F, N2R A20T, N3R D121E, N3R E80V, N3R S63A, N4R A249T, N4R I48T, N4R L136F, N4R V4A, O1L C144Y, O1L C415R, O2L H27P, O2L V78I, P2L D25E, P2L S11P, P2L V17I, Q1L I441V, Q1L N199D, R1R E17K, R1R I24L, R1R Y65C
109	hMpxV/Uganda/UVRI-MP767/2024|EPI_ISL_19587260|2024-10-27_4	A1L A26S, A5L L270I, A5L T63V, A5L T122A, A8L F594S, A9R E226D, A10L V90E, A11L A229T, A11L D267N, A11L F283Y, A11L M740I, A11L N98D, A14L T17A, A15L P39H, A18L T184I, A19R A348P, A19R I249V, A19R I264T, A19R K62E, A19R K435E, A19R P76Q, A19R Q243R, A19R Q463R, A22R I313S, A24R D32N, A24R D256E, A24R L307S, A24R N100D, A25R D6V, A25R N282D, A25R R273Q, A26L K52R, A26L N71D, A26L R23C, A26L V36A, A27L A580D, A27L N443S, A27L S36T, A27L T494I, A28L I355T, A28L ins366DD, A28L ins371DDDDDDDDD, A28L M14T, A28L Q493P, A28L Y358H, A29L H107R, A29L R74H, A31L T222A, A31L Y42S, A32L M24V, A32L Q60del, A33R L36S, A33R N120del, A33R N121del, A33R T2A, A33R Y119del, A34L P2S, A35R K67E, A35R V88A, A37R V46A, A38R I111V, A38R ins212stopQstopQstop, A38R N131I, A38R V146I, A38R Y217H, A39R D106N, A39R S161L, A40L I112V, A40L Y107S, A41L G31D, A41L M111I, A41L V96I, A43R A125V, A43R M145T, A43R Y160D, A44R N21S, A45L R315C, A46R Q98stop, A47R D24N, A47R L227S, A47R Y221H, A49R I139V, A51R L85M, A51R S127Y, B1R A53K, B1R D120stop, B1R E126G, B1R F106V, B1R I50M, B1R L54N, B1R L94V, B1R L122S, B1R L125F, B1R N51D, B1R N119E, B1R P48K, B1R P52I, B1R Q116T, B1R R49K, B1R S127K, B1R T115N, B1R T118H, B1R V66G, B1R Y117V, B1R Y124V, B2R D177E, B2R I205T, B2R T167A, B2R T239I, B3R K300stop, B4R S227F, B4R S419R, B4R V265I, B5R C506H, B5R K185R, B7R F80C, B7R F166Y, B7R I167L, B7R P50Q, B8R G100E, B9R E197K, B9R F263L, B9R I108R, B10.5R I43L, B10.5R M1I, B10.5R S18T, B10R C120S, B11R I100V, B11R N71D, B11R Q133R, B12R D208N, B12R K230E, B13R E134G, B14R E157D, B14R K140E, B14R L158I, B14R T156A, B14R Y99C, B15L I5M, B15L Y6H, B16R N178K, B17R C349Y, B17R G354S, B17R ins731SQSQSP, B17R R733Q, B17R V621A, B17R V690A, B17R W169R, B18R A58P, B18R D57M, B18R I51L, B18R I62del, B18R I79V, B18R N61del, B18R N68S, B18R Q64del, B18R R69T, B18R S39P, B18R V26A, B18R V59S, B18R V63del, B18R Y65I, B19R A34V, B19R I142T, B19R T300A, B19R V311A, B20R I11V, B20R L21F, B21R A98D, B21R A475V, B21R A1305T, B21R D379G, B21R D1717G, B21R E1057D, B21R F3L, B21R H363R, B21R I1741M, B21R K331N, B21R L734del, B21R L1704R, B21R N209D, B21R N334I, B21R S722P, B21R S781P, B21R T928A, B21R V173I, B21R V515A, B21R V788A, C1L C279Y, C2L M160I, C2L P254A, C2L Y374S, C3L F36S, C4L T159I, C5L N68S, C5L T3A, C6R M148L, C6R T109A, C6R V63A, C7L A185T, C8L S95N, C9L C48R, C9L D478N, C9L E481G, C9L I232K, C11L E17V, C11L M37V, C11L R314del, C11L T263M, C15L S78P, C16L R438G, C18L C622Y, C18L K125E, C18L V323A, C19L K353E, C20.5L I26L, D1L A249T, D1L I48T, D1L L136F, D1L V4A, D2L C33Y, D2L E40del, D2L I47V, D2L S39del, D3R G112C, D3R M124R, D4L E37D, D5R K230R, D5R S219L, D5R V38I, D6L G73D, D7L A193S, D7L C304R, D7L K637E, D7L L602I, D7L M109I, D7L S258L, D7L T488A, D7L V174A, D7L V426T, D7L Y300H, D8L S32G, D9L D423A, D9L E393K, D9L I425V, D10L I47V, D10L V126I, D11L C146R, D12L N12D, D12L S113N, D13L C241Y, D13L D117E, D13L G258del, D13L M271K, D13L T80M, D18L I29V, D18L K93N, D18L T63A, D19L L205R, D19L P184H, E1R V537I, E5R D454N, E6R K256R, E6R N413S, E6R V462A, E8L A19T, E8L S124L, E11L A313T, E11L C436Y, E11L I172T, E13L E111D, E13L I514V, E13L T493M, F1L V307A, F2L A88S, F3L A17T, F3L H61N, F3L N23D, F4.5R F62V, F4.5R G58Y, F4.5R G64D, F4.5R I66D, F4.5R ins51stopD, F4.5R ins78I, F4.5R K10E, F4.5R K56R, F4.5R K61stop, F4.5R K63N, F4.5R L55del, F4.5R L57I, F4.5R M65stop, F4.5R Y52I, F4.5R Y59K, F4L H97N, F4L K83R, F4L K140N, F4L L222I, F5R D341E, F5R P251S, F7R H205Y, F7R Y12H, F8L A484S, F8L F108L, F8L I428T, F8L I501V, F8L L411W, F9R N56D, F9R V10I, G1L S79T, G1L T328A, G5R D303E, G7R S73N, G7R V62I, G8L I244N, G8L N196D, G9R L30S, G9R N88D, G10R I142M, G10R R175T, H3L T111I, H3L V4A, H4L A622T, H4L A630T, H4L R364S, H4L Y740H, H5R ins79EEV, H6R I77V, H7R H34R, I3L C45Y, I4L C382S, I4L D321E, I4L L521P, I4L P582H, I8R Q620R, I8R S211T, J1L L105S, J1R A189V, J1R D489N, J1R E3K, J1R N264D, J1R T488I, J2L A121S, J2L F54S, J2L N313T, J2L V171del, J2R A121S, J2R F54S, J2R N313T, J2R V171del, J3L A189V, J3L D489N, J3L E3K, J3L N264D, J3L T488I, J3R L105S, L1R K152Q, L1R R134H, L2R T153A, L3R I249V, L5L T12A, L6R D283I, L6R I1070V, L6R L734S, L6R Q284R, L6R V113G, M2R I68M, M2R L75P, M4R K162E, N1R N74D, N1R S3F, N2R A20T, N3R D121E, N3R E80V, N3R S63A, N4R A249T, N4R I48T, N4R L136F, N4R V4A, O1L C144Y, O1L C415R, O2L H27P, O2L V78I, P2L D25E, P2L S11P, P2L V17I, Q1L I441V, Q1L N199D, R1R E17K, R1R I24L, R1R Y65C
110	hMpxV/Uganda/UVRI-MP663/2024|EPI_ISL_19587248|2024-10-21_4	A1L A26S, A5L L270I, A5L T63V, A5L T122A, A8L F594S, A9R E226D, A10L V90E, A11L A229T, A11L D267N, A11L F283Y, A11L M740I, A11L N98D, A14L T17A, A15L P39H, A18L T184I, A19R A348P, A19R I249V, A19R I264T, A19R K62E, A19R K435E, A19R P76Q, A19R Q243R, A19R Q463R, A22R I313S, A24R D32N, A24R D256E, A24R L307S, A24R N100D, A25R D6V, A25R N282D, A25R R273Q, A26L K52R, A26L N71D, A26L R23C, A26L V36A, A27L A580D, A27L N443S, A27L S36T, A27L T494I, A28L I355T, A28L ins366DD, A28L ins371DDDDDDDDD, A28L M14T, A28L Q493P, A28L Y358H, A29L H107R, A29L R74H, A31L T222A, A31L Y42S, A32L M24V, A32L Q60del, A33R L36S, A33R N120del, A33R N121del, A33R T2A, A33R Y119del, A34L P2S, A35R K67E, A35R V88A, A37R V46A, A38R I111V, A38R ins212stopQstopQstop, A38R N131I, A38R V146I, A38R Y217H, A39R D106N, A39R S161L, A40L I112V, A40L Y107S, A41L G31D, A41L M111I, A41L V96I, A43R A125V, A43R M145T, A43R Y160D, A44R N21S, A45L R315C, A46R Q98stop, A47R D24N, A47R L227S, A47R Y221H, A49R I139V, A51R L85M, A51R P30L, A51R S127Y, B1R A53K, B1R D120stop, B1R E126G, B1R F106V, B1R I50M, B1R L54N, B1R L94V, B1R L122S, B1R L125F, B1R N51D, B1R N119E, B1R P48K, B1R P52I, B1R Q116T, B1R R49K, B1R S127K, B1R T115N, B1R T118H, B1R V66G, B1R Y117V, B1R Y124V, B2R D177E, B2R I205T, B2R T167A, B2R T239I, B3R K300stop, B4R S227F, B4R S419R, B4R V265I, B5R C506H, B5R K185R, B7R F80C, B7R F166Y, B7R I167L, B7R P50Q, B8R G100E, B9R E197K, B9R F263L, B9R I108R, B10.5R I43L, B10.5R M1I, B10.5R S18T, B10R C120S, B11R I100V, B11R N71D, B11R Q133R, B12R D208N, B12R K230E, B13R E134G, B14R E157D, B14R K140E, B14R L158I, B14R T156A, B14R Y99C, B15L I5M, B15L Y6H, B16R N178K, B17R C349Y, B17R G354S, B17R ins731SQSQSP, B17R R733Q, B17R V621A, B17R V690A, B17R W169R, B18R A58P, B18R D57M, B18R I51L, B18R I62del, B18R I79V, B18R N61del, B18R N68S, B18R Q64del, B18R R69T, B18R S39P, B18R V26A, B18R V59S, B18R V63del, B18R Y65I, B19R A34V, B19R I142T, B19R T300A, B19R V311A, B20R I11V, B20R L21F, B21R A98D, B21R A475V, B21R A1305T, B21R D379G, B21R D1717G, B21R E1057D, B21R F3L, B21R H363R, B21R I1741M, B21R K331N, B21R L734del, B21R L1704R, B21R N209D, B21R N334I, B21R S722P, B21R S781P, B21R T928A, B21R V173I, B21R V515A, B21R V788A, C1L C279Y, C2L M160I, C2L P254A, C2L Y374S, C3L F36S, C4L T159I, C5L N68S, C5L T3A, C6R M148L, C6R T109A, C6R V63A, C7L A185T, C8L S95N, C9L C48R, C9L D478N, C9L E481G, C9L I232K, C11L E17V, C11L M37V, C11L R314del, C11L T263M, C15L S78P, C16L R438G, C18L C622Y, C18L K125E, C18L V323A, C19L K353E, C20.5L I26L, D1L A249T, D1L I48T, D1L L136F, D1L V4A, D2L C33Y, D2L E40del, D2L I47V, D2L S39del, D3R G112C, D3R M124R, D4L E37D, D5R K230R, D5R S219L, D5R V38I, D6L G73D, D7L A193S, D7L C304R, D7L K637E, D7L L602I, D7L M109I, D7L S258L, D7L T488A, D7L V174A, D7L V426T, D7L Y300H, D8L S32G, D9L D423A, D9L E393K, D9L I425V, D10L I47V, D10L V126I, D11L C146R, D12L N12D, D12L S113N, D13L C241Y, D13L D117E, D13L G258del, D13L M271K, D13L T80M, D18L I29V, D18L K93N, D18L T63A, D19L L205R, D19L P184H, E1R V537I, E5R D454N, E6R K256R, E6R N413S, E6R V462A, E8L A19T, E8L S124L, E11L A313T, E11L C436Y, E11L I172T, E13L E111D, E13L I514V, E13L T493M, F1L V307A, F2L A88S, F3L A17T, F3L H61N, F3L N23D, F4.5R F62V, F4.5R G58Y, F4.5R G64D, F4.5R I66D, F4.5R ins51stopD, F4.5R ins78I, F4.5R K10E, F4.5R K56R, F4.5R K61stop, F4.5R K63N, F4.5R L55del, F4.5R L57I, F4.5R M65stop, F4.5R Y52I, F4.5R Y59K, F4L H97N, F4L K83R, F4L K140N, F4L L222I, F5R D341E, F5R P251S, F7R H205Y, F7R Y12H, F8L A484S, F8L F108L, F8L I428T, F8L I501V, F8L L411W, F9R N56D, F9R V10I, G1L S79T, G1L T328A, G5R D303E, G7R S73N, G7R V62I, G8L I244N, G8L N196D, G9R L30S, G9R N88D, G10R I142M, G10R R175T, H3L T111I, H3L V4A, H4L A622T, H4L A630T, H4L R364S, H4L Y740H, H5R ins79EEV, H6R I77V, H7R H34R, I3L C45Y, I4L C382S, I4L D321E, I4L L521P, I4L P582H, I8R Q620R, I8R S211T, J1L L105S, J1R A189V, J1R D489N, J1R E3K, J1R N264D, J1R T488I, J2L A121S, J2L F54S, J2L N313T, J2L V171del, J2R A121S, J2R F54S, J2R N313T, J2R V171del, J3L A189V, J3L D489N, J3L E3K, J3L N264D, J3L T488I, J3R L105S, L1R K152Q, L1R R134H, L2R T153A, L3R I249V, L5L T12A, L6R D283I, L6R I1070V, L6R L734S, L6R Q284R, L6R T285P, L6R V113G, M2R I68M, M2R L75P, M4R K162E, N1R N74D, N1R S3F, N2R A20T, N3R D121E, N3R E80V, N3R S63A, N4R A249T, N4R I48T, N4R L136F, N4R V4A, O1L C144Y, O1L C415R, O2L H27P, O2L V78I, P2L D25E, P2L S11P, P2L V17I, Q1L I441V, Q1L N199D, R1R E17K, R1R I24L, R1R Y65C
111	hMpxV/Uganda/UVRI-MP619/2024|EPI_ISL_19587240|2024-10-18_4	A1L A26S, A5L L270I, A5L T63V, A5L T122A, A8L F594S, A9R E226D, A10L V90E, A11L A229T, A11L D267N, A11L F283Y, A11L M740I, A11L N98D, A14L T17A, A15L P39H, A18L T184I, A19R A348P, A19R I249V, A19R I264T, A19R K62E, A19R K435E, A19R P76Q, A19R Q243R, A19R Q463R, A22R I313S, A24R D32N, A24R D256E, A24R L307S, A24R N100D, A25R D6V, A25R N282D, A25R R273Q, A26L K52R, A26L N71D, A26L R23C, A26L V36A, A27L A580D, A27L N443S, A27L S36T, A27L T494I, A28L I355T, A28L ins366DD, A28L ins371DDDDDDDDD, A28L M14T, A28L Q493P, A28L Y358H, A29L H107R, A29L R74H, A31L T222A, A31L Y42S, A32L M24V, A32L Q60del, A33R L36S, A33R N120del, A33R N121del, A33R T2A, A33R Y119del, A34L P2S, A35R K67E, A35R V88A, A37R V46A, A38R I111V, A38R ins212stopQstopQstop, A38R N131I, A38R V146I, A38R Y217H, A39R D106N, A39R S161L, A40L I112V, A40L Y107S, A41L G31D, A41L M111I, A41L V96I, A43R A125V, A43R M145T, A43R Y160D, A44R N21S, A45L R315C, A46R Q98stop, A47R D24N, A47R L227S, A47R Y221H, A49R I139V, A51R L85M, A51R S127Y, B1R A53K, B1R D120stop, B1R E126G, B1R F106V, B1R I50M, B1R L54N, B1R L94V, B1R L122S, B1R L125F, B1R N51D, B1R N119E, B1R P48K, B1R P52I, B1R Q116T, B1R R49K, B1R S127K, B1R T115N, B1R T118H, B1R V66G, B1R Y117V, B1R Y124V, B2R D177E, B2R I205T, B2R T167A, B2R T239I, B3R K300stop, B4R S227F, B4R S419R, B4R V265I, B5R C506H, B5R K185R, B7R F80C, B7R F166Y, B7R I167L, B7R P50Q, B8R G100E, B9R E197K, B9R F263L, B9R I108R, B10.5R I43L, B10.5R M1I, B10.5R S18T, B10R C120S, B11R I100V, B11R N71D, B11R Q133R, B12R D208N, B12R K230E, B13R E134G, B14R E157D, B14R K140E, B14R L158I, B14R T156A, B14R Y99C, B15L I5M, B15L Y6H, B16R N178K, B17R C349Y, B17R G354S, B17R ins731SQSQSP, B17R R733Q, B17R V621A, B17R V690A, B17R W169R, B18R A58P, B18R D57M, B18R I51L, B18R I62del, B18R I79V, B18R N61del, B18R N68S, B18R Q64del, B18R R69T, B18R S39P, B18R V26A, B18R V59S, B18R V63del, B18R Y65I, B19R A34V, B19R I142T, B19R T300A, B19R V311A, B20R I11V, B20R L21F, B21R A98D, B21R A475V, B21R A1305T, B21R D379G, B21R D1717G, B21R E1057D, B21R F3L, B21R H363R, B21R I1741M, B21R K331N, B21R L734del, B21R L1704R, B21R N209D, B21R N334I, B21R S722P, B21R S781P, B21R T928A, B21R V173I, B21R V515A, B21R V788A, C1L C279Y, C2L M160I, C2L P254A, C2L Y374S, C3L F36S, C4L T159I, C5L N68S, C5L T3A, C6R M148L, C6R T109A, C6R V63A, C7L A185T, C8L S95N, C9L C48R, C9L D478N, C9L E481G, C9L I232K, C11L E17V, C11L M37V, C11L R314del, C11L T263M, C15L S78P, C16L R438G, C18L C622Y, C18L K125E, C18L V323A, C19L K353E, C20.5L I26L, D1L A249T, D1L I48T, D1L L136F, D1L V4A, D2L C33Y, D2L E40del, D2L I47V, D2L S39del, D3R G112C, D3R M124R, D4L E37D, D5R K230R, D5R S219L, D5R V38I, D6L G73D, D7L A193S, D7L C304R, D7L K637E, D7L L602I, D7L M109I, D7L S258L, D7L T488A, D7L V174A, D7L V426T, D7L Y300H, D8L S32G, D9L D423A, D9L E393K, D9L I425V, D10L I47V, D10L V126I, D11L C146R, D12L N12D, D12L S113N, D13L C241Y, D13L D117E, D13L G258del, D13L M271K, D13L T80M, D18L I29V, D18L K93N, D18L T63A, D19L L205R, D19L P184H, E1R V537I, E5R D454N, E6R K256R, E6R N413S, E6R V462A, E8L A19T, E8L S124L, E11L A313T, E11L C436Y, E11L I172T, E13L E111D, E13L I514V, E13L T493M, F1L V307A, F2L A88S, F3L A17T, F3L H61N, F3L N23D, F4.5R F62V, F4.5R G58Y, F4.5R G64D, F4.5R I66D, F4.5R ins51stopD, F4.5R ins78I, F4.5R K10E, F4.5R K56R, F4.5R K61stop, F4.5R K63N, F4.5R L55del, F4.5R L57I, F4.5R M65stop, F4.5R Y52I, F4.5R Y59K, F4L H97N, F4L K83R, F4L K140N, F4L L222I, F5R D341E, F5R P251S, F7R H205Y, F7R Y12H, F8L A484S, F8L F108L, F8L I428T, F8L I501V, F8L L411W, F9R N56D, F9R V10I, G1L S79T, G1L T328A, G5R D303E, G7R S73N, G7R V62I, G8L I244N, G8L N196D, G9R L30S, G9R N88D, G10R I142M, G10R R175T, H3L T111I, H3L V4A, H4L A622T, H4L A630T, H4L R364S, H4L Y740H, H5R ins79EEV, H6R I77V, H7R H34R, I3L C45Y, I4L C382S, I4L D321E, I4L L521P, I4L P582H, I8R Q620R, I8R S211T, J1L L105S, J1R A189V, J1R D489N, J1R E3K, J1R N264D, J1R T488I, J2L A121S, J2L F54S, J2L N313T, J2L V171del, J2R A121S, J2R F54S, J2R N313T, J2R V171del, J3L A189V, J3L D489N, J3L E3K, J3L N264D, J3L T488I, J3R L105S, L1R K152Q, L1R R134H, L2R T153A, L3R I249V, L5L T12A, L6R D283I, L6R I1070V, L6R L734S, L6R Q284R, L6R T285P, L6R V113G, M2R I68M, M2R L75P, M4R K162E, N1R N74D, N1R S3F, N2R A20T, N3R D121E, N3R E80V, N3R S63A, N4R A249T, N4R I48T, N4R L136F, N4R V4A, O1L C144Y, O1L C415R, O2L H27P, O2L V78I, P2L D25E, P2L S11P, P2L V17I, Q1L I441V, Q1L N199D, R1R E17K, R1R I24L, R1R Y65C
112	hMpxV/Uganda/UVRI-MP789/2024|EPI_ISL_19602362|2024-10-30_4	A1L A26S, A5L L270I, A5L T63V, A5L T122A, A8L F594S, A9R E226D, A10L V90E, A11L A229T, A11L D267N, A11L F283Y, A11L M740I, A11L N98D, A14L T17A, A15L P39H, A18L T184I, A19R A348P, A19R I249V, A19R I264T, A19R K62E, A19R K435E, A19R P76Q, A19R Q243R, A19R Q463R, A22R I313S, A24R D32N, A24R D256E, A24R L307S, A24R N100D, A25R D6V, A25R N282D, A25R R273Q, A26L K52R, A26L N71D, A26L R23C, A26L V36A, A27L A580D, A27L N443S, A27L S36T, A27L T494I, A28L I355T, A28L ins366DD, A28L ins371DDDDDDDDD, A28L M14T, A28L Q493P, A28L Y358H, A29L H107R, A29L R74H, A31L T222A, A31L Y42S, A32L M24V, A32L Q60del, A33R L36S, A33R N120del, A33R N121del, A33R T2A, A33R Y119del, A34L P2S, A35R K67E, A35R V88A, A37R V46A, A38R I111V, A38R ins212stopQstopQstop, A38R N131I, A38R Y217H, A39R D106N, A39R S161L, A40L I112V, A40L Y107S, A41L G31D, A41L M111I, A41L V96I, A43R A125V, A43R M145T, A43R Y160D, A44R N21S, A45L R315C, A46R Q98stop, A47R D24N, A47R L227S, A47R Y221H, A49R I139V, A51R L85M, A51R S127Y, B1R A53K, B1R D120stop, B1R E126G, B1R F106V, B1R I50M, B1R L54N, B1R L94V, B1R L122S, B1R L125F, B1R N51D, B1R N119E, B1R P48K, B1R P52I, B1R Q116T, B1R R49K, B1R S127K, B1R T115N, B1R T118H, B1R V66G, B1R Y117V, B1R Y124V, B2R D177E, B2R I205T, B2R T167A, B2R T239I, B3R K300stop, B4R S227F, B4R S419R, B4R V265I, B5R C506H, B5R K185R, B7R F80C, B7R F166Y, B7R I167L, B7R P50Q, B8R G100E, B9R E197K, B9R F263L, B9R I108R, B10.5R I43L, B10.5R M1I, B10.5R S18T, B10R C120S, B11R I100V, B11R N71D, B11R Q133R, B12R D208N, B12R K230E, B13R E134G, B14R E157D, B14R K140E, B14R L158I, B14R T156A, B14R Y99C, B15L I5M, B15L Y6H, B16R N178K, B17R C349Y, B17R G354S, B17R ins731SQSQSP, B17R R733Q, B17R V621A, B17R V690A, B17R W169R, B18R A58P, B18R D57M, B18R I51L, B18R I62del, B18R I79V, B18R N61del, B18R N68S, B18R Q64del, B18R R69T, B18R S39P, B18R V26A, B18R V59S, B18R V63del, B18R Y65I, B19R A34V, B19R I142T, B19R T300A, B19R V311A, B20R I11V, B20R L21F, B21R A98D, B21R A475V, B21R A1305T, B21R D379G, B21R D1717G, B21R E1057D, B21R F3L, B21R H363R, B21R I1741M, B21R K331N, B21R L734del, B21R L1704R, B21R N209D, B21R N334I, B21R S722P, B21R S781P, B21R T928A, B21R V173I, B21R V515A, B21R V788A, C1L C279Y, C2L M160I, C2L P254A, C2L Y374S, C3L F36S, C4L T159I, C5L N68S, C5L T3A, C6R M148L, C6R T109A, C6R V63A, C7L A185T, C8L S95N, C9L C48R, C9L D478N, C9L E481G, C9L I232K, C11L E17V, C11L M37V, C11L R314del, C11L T263M, C15L S78P, C16L R438G, C18L C622Y, C18L K125E, C18L V323A, C19L K353E, C20.5L I26L, D1L A249T, D1L I48T, D1L L136F, D1L V4A, D2L C33Y, D2L E40del, D2L I47V, D2L S39del, D3R G112C, D3R M124R, D4L E37D, D5R K230R, D5R S219L, D5R V38I, D6L G73D, D7L A193S, D7L C304R, D7L K637E, D7L L602I, D7L M109I, D7L S258L, D7L T488A, D7L V174A, D7L V426T, D7L Y300H, D8L S32G, D9L D423A, D9L E393K, D9L I425V, D10L I47V, D10L V126I, D11L C146R, D12L N12D, D12L S113N, D13L C241Y, D13L D117E, D13L G258del, D13L M271K, D13L T80M, D18L I29V, D18L K93N, D18L T63A, D19L L205R, D19L P184H, E1R V537I, E5R D454N, E6R K256R, E6R N413S, E6R V462A, E8L A19T, E8L S124L, E11L A313T, E11L C436Y, E11L I172T, E13L E111D, E13L I514V, E13L T493M, F1L V307A, F2L A88S, F3L A17T, F3L H61N, F3L N23D, F4.5R F62V, F4.5R G58Y, F4.5R G64D, F4.5R I66D, F4.5R ins51stopD, F4.5R ins78I, F4.5R K10E, F4.5R K56R, F4.5R K61stop, F4.5R K63N, F4.5R L55del, F4.5R L57I, F4.5R M65stop, F4.5R Y52I, F4.5R Y59K, F4L H97N, F4L K83R, F4L K140N, F4L L222I, F5R D341E, F5R P251S, F7R H205Y, F7R Y12H, F8L A484S, F8L F108L, F8L I428T, F8L I501V, F8L L411W, F9R N56D, F9R V10I, G1L S79T, G1L T328A, G5R D303E, G7R S73N, G7R V62I, G8L I244N, G8L N196D, G9R L30S, G9R N88D, G10R I142M, G10R R175T, H3L T111I, H3L V4A, H4L A622T, H4L A630T, H4L R364S, H4L Y740H, H5R ins79EEV, H6R I77V, H7R H34R, I3L C45Y, I4L C382S, I4L D321E, I4L L521P, I4L P582H, I8R Q620R, I8R S211T, J1L L105S, J1R A189V, J1R D489N, J1R E3K, J1R N264D, J1R T488I, J2L A121S, J2L F54S, J2L N313T, J2L V171del, J2R A121S, J2R F54S, J2R N313T, J2R V171del, J3L A189V, J3L D489N, J3L E3K, J3L N264D, J3L T488I, J3R L105S, L1R K152Q, L1R R134H, L2R T153A, L3R I249V, L5L T12A, L6R D283I, L6R I1070V, L6R L734S, L6R Q284R, L6R T285P, L6R V113G, M2R I68M, M2R L75P, M4R K162E, N1R N74D, N1R S3F, N2R A20T, N3R D121E, N3R E80V, N3R S63A, N4R A249T, N4R I48T, N4R L136F, N4R V4A, O1L C144Y, O1L C415R, O2L H27P, O2L V78I, P2L D25E, P2L S11P, P2L V17I, Q1L I441V, Q1L N199D, R1R E17K, R1R I24L, R1R Y65C
113	hMpxV/Uganda/UVRI-MP1247/2024|EPI_ISL_19693786|2024-12-03_4	A1L A26S, A5L L270I, A5L T63V, A5L T122A, A8L F594S, A9R E226D, A10L V90E, A11L A229T, A11L D267N, A11L F283Y, A11L M740I, A11L N98D, A14L T17A, A15L P39H, A18L T184I, A19R A348P, A19R I249V, A19R I264T, A19R K62E, A19R K435E, A19R P76Q, A19R Q243R, A19R Q463R, A22R I313S, A24R D32N, A24R D256E, A24R L307S, A24R N100D, A25R D6V, A25R N282D, A25R R273Q, A26L K52R, A26L N71D, A26L R23C, A26L V36A, A27L A580D, A27L N443S, A27L S36T, A27L T494I, A28L I355T, A28L ins366DD, A28L ins371DDDDDDDDD, A28L M14T, A28L Q493P, A28L Y358H, A29L H107R, A29L R74H, A31L T222A, A31L Y42S, A32L M24V, A32L Q60del, A33R L36S, A33R N120del, A33R N121del, A33R T2A, A33R Y119del, A34L P2S, A35R K67E, A35R V88A, A37R V46A, A38R I111V, A38R ins212stopQstopQstop, A38R N131I, A38R Y217H, A39R D106N, A39R S161L, A40L I112V, A40L Y107S, A41L G31D, A41L M111I, A41L V96I, A43R A125V, A43R M145T, A43R Y160D, A44R N21S, A45L R315C, A46R Q98stop, A47R D24N, A47R L227S, A47R Y221H, A49R I139V, A51R L85M, A51R S127Y, B1R A53K, B1R D120stop, B1R E126G, B1R F106V, B1R I50M, B1R L54N, B1R L94V, B1R L122S, B1R L125F, B1R N51D, B1R N119E, B1R P48K, B1R P52I, B1R Q116T, B1R R49K, B1R S127K, B1R T115N, B1R T118H, B1R V66G, B1R Y117V, B1R Y124V, B2R D177E, B2R I205T, B2R T167A, B2R T239I, B3R K300stop, B4R S227F, B4R S419R, B4R V265I, B5R C506H, B5R K185R, B7R F80C, B7R F166Y, B7R I167L, B7R P50Q, B8R G100E, B9R E197K, B9R F263L, B9R I108R, B10.5R I43L, B10.5R M1I, B10.5R S18T, B10R C120S, B11R I100V, B11R N71D, B11R Q133R, B12R D208N, B12R K230E, B13R E134G, B14R E157D, B14R K140E, B14R L158I, B14R T156A, B14R Y99C, B15L I5M, B15L Y6H, B16R N178K, B17R C349Y, B17R G354S, B17R ins731SQSQSX, B17R R733Q, B17R V621A, B17R V690A, B17R W169R, B18R A58P, B18R D57M, B18R I51L, B18R I62del, B18R I79V, B18R N61del, B18R N68S, B18R Q64del, B18R R69T, B18R S39P, B18R V26A, B18R V59S, B18R V63del, B18R Y65I, B19R A34V, B19R I142T, B19R T300A, B19R V311A, B20R I11V, B20R L21F, B21R A98D, B21R A475V, B21R A1305T, B21R D379G, B21R D1717G, B21R E1057D, B21R F3L, B21R H363R, B21R I1741M, B21R K331N, B21R L734del, B21R L1704R, B21R N209D, B21R N334I, B21R S722P, B21R S781P, B21R T928A, B21R V173I, B21R V515A, B21R V788A, C1L C279Y, C2L M160I, C2L P254A, C2L Y374S, C3L F36S, C4L T159I, C5L N68S, C5L T3A, C6R M148L, C6R T109A, C6R V63A, C7L A185T, C8L S95N, C9L C48R, C9L D478N, C9L E481G, C9L I232K, C11L E17V, C11L M37V, C11L R314del, C11L T263M, C15L S78P, C16L R438G, C18L C622Y, C18L K125E, C18L V323A, C19L K353E, C20.5L I26L, D1L A249T, D1L I48T, D1L L136F, D1L V4A, D2L C33Y, D2L E40del, D2L I47V, D2L S39del, D3R G112C, D3R M124R, D4L E37D, D5R K230R, D5R S219L, D5R V38I, D6L G73D, D7L A193S, D7L C304R, D7L K637E, D7L L602I, D7L M109I, D7L S258L, D7L T488A, D7L V174A, D7L V426T, D7L Y300H, D8L S32G, D9L D423A, D9L E393K, D9L I425V, D10L I47V, D10L V126I, D11L C146R, D12L N12D, D12L S113N, D13L C241Y, D13L D117E, D13L G258del, D13L M271K, D13L T80M, D18L I29V, D18L K93N, D18L T63A, D19L L205R, D19L P184H, E1R V537I, E5R D454N, E6R K256R, E6R N413S, E6R V462A, E8L A19T, E8L S124L, E11L A313T, E11L C436Y, E11L I172T, E13L E111D, E13L I514V, E13L T493M, F1L V307A, F2L A88S, F3L A17T, F3L H61N, F3L N23D, F4.5R F62V, F4.5R G58Y, F4.5R G64D, F4.5R I66D, F4.5R ins51stopD, F4.5R ins78I, F4.5R K10E, F4.5R K56R, F4.5R K61stop, F4.5R K63N, F4.5R L55del, F4.5R L57I, F4.5R M65stop, F4.5R Y52I, F4.5R Y59K, F4L H97N, F4L K83R, F4L K140N, F4L L222I, F5R D341E, F5R P251S, F7R H205Y, F7R Y12H, F8L A484S, F8L F108L, F8L I428T, F8L I501V, F8L L411W, F9R N56D, F9R V10I, G1L S79T, G1L T328A, G5R D303E, G7R S73N, G7R V62I, G8L I244N, G8L N196D, G9R L30S, G9R N88D, G10R I142M, G10R R175T, H3L T111I, H3L V4A, H4L A622T, H4L A630T, H4L R364S, H4L Y740H, H5R ins79EEV, H6R I77V, H7R H34R, I3L C45Y, I4L C382S, I4L D321E, I4L L521P, I4L P582H, I8R Q620R, I8R S211T, J1L L105S, J1R A189V, J1R D489N, J1R E3K, J1R N264D, J1R T488I, J2L A121S, J2L F54S, J2L N313T, J2L V171del, J2R A121S, J2R F54S, J2R N313T, J2R V171del, J3L A189V, J3L D489N, J3L E3K, J3L N264D, J3L T488I, J3R L105S, L1R K152Q, L1R R134H, L2R T153A, L3R I249V, L5L T12A, L6R D283I, L6R I1070V, L6R L734S, L6R Q284R, L6R T285P, L6R V113G, M2R I68M, M2R L75P, M4R K162E, N1R N74D, N1R S3F, N2R A20T, N3R D121E, N3R E80V, N3R S63A, N4R A249T, N4R I48T, N4R L136F, N4R V4A, O1L C144Y, O1L C415R, O2L H27P, O2L V78I, P2L D25E, P2L S11P, P2L V17I, Q1L I441V, Q1L N199D, R1R E17K, R1R I24L, R1R Y65C
114	hMpxV/Uganda/UVRI-MP813/2024|EPI_ISL_19602364|2024-11-01_4	A1L A26S, A5L L270I, A5L T63V, A5L T122A, A8L F594S, A9R E226D, A10L V90E, A11L A229T, A11L D267N, A11L F283Y, A11L M740I, A11L N98D, A14L T17A, A15L P39H, A18L T184I, A19R A348P, A19R I249V, A19R I264T, A19R K62E, A19R K435E, A19R P76Q, A19R Q243R, A19R Q463R, A22R I313S, A24R D32N, A24R D256E, A24R L307S, A24R N100D, A25R D6V, A25R N282D, A25R R273Q, A26L K52R, A26L N71D, A26L R23C, A26L V36A, A27L A580D, A27L N443S, A27L S36T, A27L T494I, A28L I355T, A28L ins366DD, A28L ins371DDDDDDDDD, A28L M14T, A28L Q493P, A28L Y358H, A29L H107R, A29L R74H, A31L T222A, A31L Y42S, A32L M24V, A32L Q60del, A33R L36S, A33R N120del, A33R N121del, A33R T2A, A33R Y119del, A34L P2S, A35R K67E, A35R V88A, A37R V46A, A38R I111V, A38R ins212stopQstopQstop, A38R N131I, A38R V146I, A38R Y217H, A39R D106N, A39R S161L, A40L I112V, A40L Y107S, A41L G31D, A41L M111I, A41L V96I, A43R A125V, A43R M145T, A43R Y160D, A44R N21S, A45L R315C, A46R Q98stop, A47R D24N, A47R L227S, A47R Y221H, A49R I139V, A51R L85M, A51R S127Y, B1R A53K, B1R D120stop, B1R E126G, B1R F106V, B1R I50M, B1R L54N, B1R L94V, B1R L122S, B1R L125F, B1R N51D, B1R N119E, B1R P48K, B1R P52I, B1R Q116T, B1R R49K, B1R S127K, B1R T115N, B1R T118H, B1R V66G, B1R Y117V, B1R Y124V, B2R D177E, B2R I205T, B2R T167A, B2R T239I, B3R K300stop, B4R S227F, B4R S419R, B4R V265I, B5R C506H, B5R K185R, B7R F80C, B7R F166Y, B7R I167L, B7R P50Q, B8R G100E, B9R E197K, B9R F263L, B9R I108R, B10.5R I43L, B10.5R M1I, B10.5R S18T, B10R C120S, B11R I100V, B11R N71D, B11R Q133R, B12R D208N, B12R K230E, B13R E134G, B14R E157D, B14R K140E, B14R L158I, B14R T156A, B14R Y99C, B15L I5M, B15L Y6H, B16R N178K, B17R C349Y, B17R G354S, B17R ins731SQSQSP, B17R R733Q, B17R V621A, B17R V690A, B17R W169R, B18R A58P, B18R D57M, B18R I51L, B18R I62del, B18R I79V, B18R N61del, B18R N68S, B18R Q64del, B18R R69T, B18R S39P, B18R V26A, B18R V59S, B18R V63del, B18R Y65I, B19R A34V, B19R I142T, B19R T300A, B19R V311A, B20R I11V, B20R L21F, B21R A98D, B21R A475V, B21R A1305T, B21R D379G, B21R D1717G, B21R E1057D, B21R F3L, B21R H363R, B21R I1741M, B21R K331N, B21R L734del, B21R L1704R, B21R N209D, B21R N334I, B21R S722P, B21R S781P, B21R T928A, B21R V173I, B21R V515A, B21R V788A, C1L C279Y, C2L M160I, C2L P254A, C2L Y374S, C3L F36S, C4L T159I, C5L N68S, C5L T3A, C6R M148L, C6R T109A, C6R V63A, C7L A185T, C8L S95N, C9L C48R, C9L D478N, C9L E481G, C9L I232K, C11L E17V, C11L M37V, C11L R314del, C11L T263M, C15L S78P, C16L R438G, C18L C622Y, C18L K125E, C18L V323A, C19L K353E, C20.5L I26L, D1L A249T, D1L I48T, D1L L136F, D1L V4A, D2L C33Y, D2L E40del, D2L I47V, D2L S39del, D3R G112C, D3R M124R, D4L E37D, D5R K230R, D5R S219L, D5R V38I, D6L G73D, D7L A193S, D7L C304R, D7L K637E, D7L L602I, D7L M109I, D7L S258L, D7L T488A, D7L V174A, D7L V426T, D7L Y300H, D8L S32G, D9L D423A, D9L E393K, D9L I425V, D10L I47V, D10L V126I, D11L C146R, D12L N12D, D12L S113N, D13L C241Y, D13L D117E, D13L G258del, D13L M271K, D13L T80M, D18L I29V, D18L K93N, D18L T63A, D19L L205R, D19L P184H, E1R V537I, E5R D454N, E6R K256R, E6R N413S, E6R V462A, E8L A19T, E8L S124L, E11L A313T, E11L C436Y, E11L I172T, E13L E111D, E13L I514V, E13L T493M, F1L V307A, F2L A88S, F3L A17T, F3L H61N, F3L N23D, F4.5R F62V, F4.5R G58Y, F4.5R G64D, F4.5R I66D, F4.5R ins51stopD, F4.5R ins78I, F4.5R K10E, F4.5R K56R, F4.5R K61stop, F4.5R K63N, F4.5R L55del, F4.5R L57I, F4.5R M65stop, F4.5R Y52I, F4.5R Y59K, F4L H97N, F4L K83R, F4L K140N, F4L L222I, F5R D341E, F5R P251S, F7R H205Y, F7R Y12H, F8L A484S, F8L F108L, F8L I428T, F8L I501V, F8L L411W, F9R N56D, F9R V10I, G1L S79T, G1L T328A, G5R D303E, G7R S73N, G7R V62I, G8L I244N, G8L N196D, G9R L30S, G9R N88D, G10R I142M, G10R R175T, H3L T111I, H3L V4A, H4L A622T, H4L A630T, H4L R364S, H4L Y740H, H5R ins79EEV, H6R I77V, H7R H34R, I3L C45Y, I4L C382S, I4L D321E, I4L L521P, I4L P582H, I8R Q620R, I8R S211T, J1L L105S, J1R A189V, J1R D489N, J1R E3K, J1R N264D, J1R T488I, J2L A121S, J2L F54S, J2L N313T, J2L V171del, J2R A121S, J2R F54S, J2R N313T, J2R V171del, J3L A189V, J3L D489N, J3L E3K, J3L N264D, J3L T488I, J3R L105S, L1R K152Q, L1R R134H, L2R T153A, L3R I249V, L5L T12A, L6R D283I, L6R I1070V, L6R L734S, L6R Q284R, L6R T285P, L6R V113G, M2R I68M, M2R L75P, M4R K162E, N1R N74D, N1R S3F, N2R A20T, N3R D121E, N3R E80V, N3R S63A, N4R A249T, N4R I48T, N4R L136F, N4R V4A, O1L C144Y, O1L C415R, O2L H27P, O2L V78I, P2L D25E, P2L S11P, P2L V17I, Q1L I441V, Q1L N199D, R1R E17K, R1R I24L, R1R Y65C
115	hMpxV/Uganda/UVRI-MP1183/2024|EPI_ISL_19602382|2024-11-22_4	A1L A26S, A5L L270I, A5L T63V, A5L T122A, A8L F594S, A9R E226D, A10L V90E, A11L A229T, A11L D267N, A11L F283Y, A11L M740I, A11L N98D, A14L T17A, A15L P39H, A18L T184I, A19R A348P, A19R I249V, A19R I264T, A19R K62E, A19R K435E, A19R P76Q, A19R Q243R, A19R Q463R, A22R I313S, A24R D32N, A24R D256E, A24R L307S, A24R N100D, A25R D6V, A25R N282D, A25R R273Q, A26L K52R, A26L N71D, A26L R23C, A26L V36A, A27L A580D, A27L N443S, A27L S36T, A27L T494I, A28L I355T, A28L ins366DD, A28L ins371DDDDDDDDD, A28L M14T, A28L Q493P, A28L Y358H, A29L H107R, A29L R74H, A31L T222A, A31L Y42S, A32L M24V, A32L Q60del, A33R L36S, A33R N120del, A33R N121del, A33R T2A, A33R Y119del, A34L P2S, A35R K67E, A35R V88A, A37R V46A, A38R I111V, A38R ins212stopQstopQstop, A38R N131I, A38R Y217H, A39R D106N, A39R S161L, A40L I112V, A40L Y107S, A41L G31D, A41L M111I, A41L V96I, A43R A125V, A43R M145T, A43R Y160D, A44R N21S, A45L R315C, A46R Q98stop, A47R D24N, A47R L227S, A47R Y221H, A49R I139V, A51R L85M, A51R S127Y, B1R A53K, B1R D120stop, B1R E126G, B1R F106V, B1R I50M, B1R L54N, B1R L94V, B1R L122S, B1R L125F, B1R N51D, B1R N119E, B1R P48K, B1R P52I, B1R Q116T, B1R R49K, B1R S127K, B1R T115N, B1R T118H, B1R V66G, B1R Y117V, B1R Y124V, B2R D177E, B2R I205T, B2R T167A, B2R T239I, B3R K300stop, B4R S227F, B4R S419R, B4R V265I, B5R C506H, B5R K185R, B7R F80C, B7R F166Y, B7R I167L, B7R P50Q, B8R G100E, B9R E197K, B9R F263L, B9R I108R, B10.5R I43L, B10.5R M1I, B10.5R S18T, B10R C120S, B11R I100V, B11R N71D, B11R Q133R, B12R D208N, B12R K230E, B13R E134G, B14R E157D, B14R K140E, B14R L158I, B14R T156A, B14R Y99C, B15L I5M, B15L Y6H, B16R N178K, B17R C349Y, B17R G354S, B17R ins731SQSQSP, B17R R733Q, B17R V621A, B17R V690A, B17R W169R, B18R A58P, B18R D57M, B18R I51L, B18R I62del, B18R I79V, B18R N61del, B18R N68S, B18R Q64del, B18R R69T, B18R S39P, B18R V26A, B18R V59S, B18R V63del, B18R Y65I, B19R A34V, B19R I142T, B19R T300A, B19R V311A, B20R I11V, B20R L21F, B21R A98D, B21R A475V, B21R A1305T, B21R D379G, B21R D1717G, B21R E1057D, B21R F3L, B21R H363R, B21R I1741M, B21R K331N, B21R L734del, B21R L1704R, B21R N209D, B21R N334I, B21R S722P, B21R S781P, B21R T928A, B21R V173I, B21R V515A, B21R V788A, C1L C279Y, C2L M160I, C2L P254A, C2L Y374S, C3L F36S, C4L T159I, C5L N68S, C5L T3A, C6R M148L, C6R T109A, C6R V63A, C7L A185T, C8L S95N, C9L C48R, C9L D478N, C9L E481G, C9L I232K, C11L E17V, C11L M37V, C11L R314del, C11L T263M, C15L S78P, C16L R438G, C18L C622Y, C18L K125E, C18L V323A, C19L K353E, C20.5L I26L, D1L A249T, D1L I48T, D1L L136F, D1L V4A, D2L C33Y, D2L E40del, D2L I47V, D2L S39del, D3R G112C, D3R M124R, D4L E37D, D5R K230R, D5R S219L, D5R V38I, D6L G73D, D7L A193S, D7L C304R, D7L K637E, D7L L602I, D7L M109I, D7L S258L, D7L T488A, D7L V174A, D7L V426T, D7L Y300H, D8L S32G, D9L D423A, D9L E393K, D9L I425V, D10L I47V, D10L V126I, D11L C146R, D12L N12D, D12L S113N, D13L C241Y, D13L D117E, D13L G258del, D13L M271K, D13L T80M, D18L I29V, D18L K93N, D18L T63A, D19L L205R, D19L P184H, E1R V537I, E5R D454N, E6R K256R, E6R N413S, E6R V462A, E8L A19T, E8L S124L, E11L A313T, E11L C436Y, E11L I172T, E13L E111D, E13L I514V, E13L T493M, F1L V307A, F2L A88S, F3L A17T, F3L H61N, F3L N23D, F4.5R F62V, F4.5R G58Y, F4.5R G64D, F4.5R I66D, F4.5R ins51stopD, F4.5R ins78I, F4.5R K10E, F4.5R K56R, F4.5R K61stop, F4.5R K63N, F4.5R L55del, F4.5R L57I, F4.5R M65stop, F4.5R Y52I, F4.5R Y59K, F4L H97N, F4L K83R, F4L K140N, F4L L222I, F5R D341E, F5R P251S, F7R H205Y, F7R Y12H, F8L A484S, F8L F108L, F8L I428T, F8L I501V, F8L L411W, F9R N56D, F9R V10I, G1L S79T, G1L T328A, G5R D303E, G7R S73N, G7R V62I, G8L I244N, G8L N196D, G9R L30S, G9R N88D, G10R I142M, G10R R175T, H3L T111I, H3L V4A, H4L A622T, H4L A630T, H4L R364S, H4L Y740H, H5R ins79EEV, H6R I77V, H7R H34R, I3L C45Y, I4L C382S, I4L D321E, I4L L521P, I4L P582H, I8R Q620R, I8R S211T, J1L L105S, J1R A189V, J1R D489N, J1R E3K, J1R N264D, J1R T488I, J2L A121S, J2L F54S, J2L N313T, J2L V171del, J2R A121S, J2R F54S, J2R N313T, J2R V171del, J3L A189V, J3L D489N, J3L E3K, J3L N264D, J3L T488I, J3R L105S, L1R K152Q, L1R R134H, L2R T153A, L3R I249V, L5L T12A, L6R D283I, L6R I1070V, L6R L734S, L6R Q284R, L6R T285P, L6R V113G, M2R I68M, M2R L75P, M4R K162E, N1R N74D, N1R S3F, N2R A20T, N3R D121E, N3R E80V, N3R S63A, N4R A249T, N4R I48T, N4R L136F, N4R V4A, O1L C144Y, O1L C415R, O2L H27P, O2L V78I, P2L D25E, P2L S11P, P2L V17I, Q1L I441V, Q1L N199D, R1R E17K, R1R I24L, R1R Y65C
116	hMpxV/Uganda/UVRI-MP880/2024|EPI_ISL_19602374|2024-11-04_4	A1L A26S, A5L L270I, A5L T63V, A5L T122A, A8L F594S, A9R E226D, A10L V90E, A11L A229T, A11L D267N, A11L F283Y, A11L M740I, A11L N98D, A14L T17A, A15L P39H, A18L T184I, A19R A348P, A19R I249V, A19R I264T, A19R K62E, A19R K435E, A19R P76Q, A19R Q243R, A19R Q463R, A22R I313S, A24R D32N, A24R D256E, A24R L307S, A24R N100D, A25R D6V, A25R N282D, A25R R273Q, A26L K52R, A26L N71D, A26L R23C, A26L V36A, A27L A580D, A27L N443S, A27L S36T, A27L T494I, A28L I355T, A28L ins366DD, A28L ins371DDDDDDDDD, A28L M14T, A28L Q493P, A28L Y358H, A29L H107R, A29L R74H, A31L T222A, A31L Y42S, A32L M24V, A32L Q60del, A33R L36S, A33R N120del, A33R N121del, A33R T2A, A33R Y119del, A34L P2S, A35R K67E, A35R V88A, A37R V46A, A38R I111V, A38R ins212stopQstopQstop, A38R N131I, A38R Y217H, A39R D106N, A39R S161L, A40L I112V, A40L Y107S, A41L G31D, A41L M111I, A41L V96I, A43R A125V, A43R M145T, A43R Y160D, A44R N21S, A45L R315C, A46R Q98stop, A47R D24N, A47R L227S, A47R Y221H, A49R I139V, A51R L85M, A51R S127Y, B1R A53K, B1R D120stop, B1R E126G, B1R F106V, B1R I50M, B1R L54N, B1R L94V, B1R L122S, B1R L125F, B1R N51D, B1R N119E, B1R P48K, B1R P52I, B1R Q116T, B1R R49K, B1R S127K, B1R T115N, B1R T118H, B1R V66G, B1R Y117V, B1R Y124V, B2R D177E, B2R I205T, B2R T167A, B2R T239I, B3R K300stop, B4R S227F, B4R S419R, B4R V265I, B5R C506H, B5R K185R, B7R F80C, B7R F166Y, B7R I167L, B7R P50Q, B8R G100E, B9R E197K, B9R F263L, B9R I108R, B10.5R I43L, B10.5R M1I, B10.5R S18T, B10R C120S, B11R I100V, B11R N71D, B11R Q133R, B12R D208N, B12R K230E, B13R E134G, B14R E157D, B14R K140E, B14R L158I, B14R T156A, B14R Y99C, B15L I5M, B15L Y6H, B16R N178K, B17R C349Y, B17R G354S, B17R ins731SQSQSP, B17R R733Q, B17R V621A, B17R V690A, B17R W169R, B18R A58P, B18R D57M, B18R I51L, B18R I62del, B18R I79V, B18R N61del, B18R N68S, B18R Q64del, B18R R69T, B18R S39P, B18R V26A, B18R V59S, B18R V63del, B18R Y65I, B19R A34V, B19R I142T, B19R T300A, B19R V311A, B20R I11V, B20R L21F, B21R A98D, B21R A475V, B21R A1305T, B21R D379G, B21R D1717G, B21R E1057D, B21R F3L, B21R H363R, B21R I1741M, B21R K331N, B21R L734del, B21R L1704R, B21R N209D, B21R N334I, B21R S722P, B21R S781P, B21R T928A, B21R V173I, B21R V515A, B21R V788A, C1L C279Y, C2L M160I, C2L P254A, C2L Y374S, C3L F36S, C4L T159I, C5L N68S, C5L T3A, C6R M148L, C6R T109A, C6R V63A, C7L A185T, C8L S95N, C9L C48R, C9L D478N, C9L E481G, C9L I232K, C11L E17V, C11L M37V, C11L R314del, C11L T263M, C15L S78P, C16L R438G, C18L C622Y, C18L K125E, C18L V323A, C19L K353E, C20.5L I26L, D1L A249T, D1L I48T, D1L L136F, D1L V4A, D2L C33Y, D2L E40del, D2L I47V, D2L S39del, D3R G112C, D3R M124R, D4L E37D, D5R K230R, D5R S219L, D5R V38I, D6L G73D, D7L A193S, D7L C304R, D7L K637E, D7L L602I, D7L M109I, D7L S258L, D7L T488A, D7L V174A, D7L V426T, D7L Y300H, D8L S32G, D9L D423A, D9L E393K, D9L I425V, D10L I47V, D10L V126I, D11L C146R, D12L N12D, D12L S113N, D13L C241Y, D13L D117E, D13L G258del, D13L M271K, D13L T80M, D18L I29V, D18L K93N, D18L T63A, D19L L205R, D19L P184H, E1R V537I, E5R D454N, E6R K256R, E6R N413S, E6R V462A, E8L A19T, E8L S124L, E11L A313T, E11L C436Y, E11L I172T, E13L E111D, E13L I514V, E13L T493M, F1L V307A, F2L A88S, F3L A17T, F3L H61N, F3L N23D, F4.5R F62V, F4.5R G58Y, F4.5R G64D, F4.5R I66D, F4.5R ins51stopD, F4.5R ins78I, F4.5R K10E, F4.5R K56R, F4.5R K61stop, F4.5R K63N, F4.5R L55del, F4.5R L57I, F4.5R M65stop, F4.5R Y52I, F4.5R Y59K, F4L H97N, F4L K83R, F4L K140N, F4L L222I, F5R D341E, F5R P251S, F7R H205Y, F7R Y12H, F8L A484S, F8L F108L, F8L I428T, F8L I501V, F8L L411W, F9R N56D, F9R V10I, G1L S79T, G1L T328A, G5R D303E, G7R S73N, G7R V62I, G8L I244N, G8L N196D, G9R L30S, G9R N88D, G10R I142M, G10R R175T, H3L T111I, H3L V4A, H4L A622T, H4L A630T, H4L R364S, H4L Y740H, H5R ins79EEV, H6R I77V, H7R H34R, I3L C45Y, I4L C382S, I4L D321E, I4L L521P, I4L P582H, I8R Q620R, I8R S211T, J1L L105S, J1R A189V, J1R D489N, J1R E3K, J1R N264D, J1R T488I, J2L A121S, J2L F54S, J2L N313T, J2L V171del, J2R A121S, J2R F54S, J2R N313T, J2R V171del, J3L A189V, J3L D489N, J3L E3K, J3L N264D, J3L T488I, J3R L105S, L1R K152Q, L1R R134H, L2R T153A, L3R I249V, L5L T12A, L6R D283I, L6R I1070V, L6R L734S, L6R Q284R, L6R T285P, L6R V113G, M2R I68M, M2R L75P, M4R K162E, N1R N74D, N1R S3F, N2R A20T, N3R D121E, N3R E80V, N3R S63A, N4R A249T, N4R I48T, N4R L136F, N4R V4A, O1L C144Y, O1L C415R, O2L H27P, O2L V78I, P2L D25E, P2L S11P, P2L V17I, Q1L I441V, Q1L N199D, R1R E17K, R1R I24L, R1R Y65C
117	hMpxV/Uganda/UVRI-MP667/2024|EPI_ISL_19587249|2024-10-21_4	A1L A26S, A5L L270I, A5L T63V, A5L T122A, A8L F594S, A9R E226D, A10L V90E, A11L A229T, A11L D267N, A11L F283Y, A11L M740I, A11L N98D, A14L T17A, A15L P39H, A18L T184I, A19R A348P, A19R I249V, A19R I264T, A19R K62E, A19R K435E, A19R P76Q, A19R Q243R, A19R Q463R, A22R I313S, A24R D32N, A24R D256E, A24R L307S, A24R N100D, A25R D6V, A25R N282D, A25R R273Q, A26L K52R, A26L N71D, A26L R23C, A26L V36A, A27L A580D, A27L N443S, A27L S36T, A27L T494I, A28L I355T, A28L ins366DD, A28L ins371DDDDDDDDD, A28L M14T, A28L Q493P, A28L Y358H, A29L H107R, A29L R74H, A31L T222A, A31L Y42S, A32L M24V, A32L Q60del, A33R L36S, A33R N120del, A33R N121del, A33R T2A, A33R Y119del, A34L P2S, A35R K67E, A35R V88A, A37R V46A, A38R I111V, A38R ins212stopQstopQstop, A38R N131I, A38R V146I, A38R Y217H, A39R D106N, A39R S161L, A40L I112V, A40L Y107S, A41L G31D, A41L M111I, A41L V96I, A43R A125V, A43R M145T, A43R Y160D, A44R N21S, A45L R315C, A46R Q98stop, A47R D24N, A47R L227S, A47R Y221H, A49R I139V, A51R L85M, A51R S127Y, B1R A53K, B1R D120stop, B1R E113G, B1R E126G, B1R F106V, B1R I50M, B1R L54N, B1R L94V, B1R L122S, B1R L125F, B1R N51D, B1R N119E, B1R P48K, B1R P52I, B1R Q116T, B1R R49K, B1R S127K, B1R T115N, B1R T118H, B1R V66G, B1R Y117V, B1R Y124V, B2R D177E, B2R I205T, B2R T167A, B2R T239I, B3R K300stop, B4R S227F, B4R S419R, B4R V265I, B5R C506H, B5R K185R, B7R F80C, B7R F166Y, B7R I167L, B7R P50Q, B8R G100E, B9R E197K, B9R F263L, B9R I108R, B10.5R I43L, B10.5R M1I, B10.5R S18T, B10R C120S, B11R I100V, B11R N71D, B11R Q133R, B12R D208N, B12R K230E, B13R E134G, B14R E157D, B14R K140E, B14R L158I, B14R T156A, B14R Y99C, B15L I5M, B15L Y6H, B16R N178K, B17R C349Y, B17R G354S, B17R ins731SQSQSX, B17R R733Q, B17R V621A, B17R V690A, B17R W169R, B18R A58P, B18R D57M, B18R I51L, B18R I62del, B18R I79V, B18R N61del, B18R N68S, B18R Q64del, B18R R69T, B18R S39P, B18R V26A, B18R V59S, B18R V63del, B18R Y65I, B19R A34V, B19R I142T, B19R T300A, B19R V311A, B20R I11V, B20R L21F, B21R A98D, B21R A475V, B21R A1305T, B21R D379G, B21R D1717G, B21R E1057D, B21R F3L, B21R H363R, B21R I1741M, B21R K331N, B21R L734del, B21R L1704R, B21R N209D, B21R N334I, B21R S722P, B21R S781P, B21R T928A, B21R V173I, B21R V515A, B21R V788A, C1L C279Y, C2L M160I, C2L P254A, C2L Y374S, C3L F36S, C4L T159I, C5L N68S, C5L T3A, C6R M148L, C6R T109A, C6R V63A, C7L A185T, C8L S95N, C9L C48R, C9L D478N, C9L E481G, C9L I232K, C11L E17V, C11L M37V, C11L R314del, C11L T263M, C15L S78P, C16L R438G, C18L C622Y, C18L K125E, C18L V323A, C19L K353E, C20.5L I26L, D1L A249T, D1L I48T, D1L L136F, D1L V4A, D2L C33Y, D2L E40del, D2L I47V, D2L S39del, D3R G112C, D3R M124R, D4L E37D, D5R K230R, D5R S219L, D5R V38I, D6L G73D, D7L A193S, D7L C304R, D7L K637E, D7L L602I, D7L M109I, D7L S258L, D7L T488A, D7L V174A, D7L V426T, D7L Y300H, D8L S32G, D9L D423A, D9L E393K, D9L I425V, D10L I47V, D10L V126I, D11L C146R, D12L N12D, D12L S113N, D13L C241Y, D13L D117E, D13L G258del, D13L M271K, D13L T80M, D18L I29V, D18L K93N, D18L T63A, D19L L205R, D19L P184H, E1R V537I, E5R D454N, E6R K256R, E6R N413S, E6R V462A, E8L A19T, E8L S124L, E11L A313T, E11L C436Y, E11L I172T, E13L E111D, E13L I514V, E13L T493M, F1L V307A, F2L A88S, F3L A17T, F3L H61N, F3L N23D, F4.5R F62V, F4.5R G58Y, F4.5R G64D, F4.5R I66D, F4.5R ins51stopD, F4.5R ins78I, F4.5R K10E, F4.5R K56R, F4.5R K61stop, F4.5R K63N, F4.5R L55del, F4.5R L57I, F4.5R M65stop, F4.5R Y52I, F4.5R Y59K, F4L H97N, F4L K83R, F4L K140N, F4L L222I, F5R D341E, F5R P251S, F7R H205Y, F7R Y12H, F8L A484S, F8L F108L, F8L I428T, F8L I501V, F8L L411W, F9R N56D, F9R V10I, G1L S79T, G1L T328A, G5R D303E, G7R S73N, G7R V62I, G8L I244N, G8L N196D, G9R L30S, G9R N88D, G10R I142M, G10R R175T, H3L T111I, H3L V4A, H4L A622T, H4L A630T, H4L R364S, H4L Y740H, H5R ins79EEV, H6R I77V, H7R H34R, I3L C45Y, I4L C382S, I4L D321E, I4L L521P, I4L P582H, I8R Q620R, I8R S211T, J1L L105S, J1R A189V, J1R D489N, J1R E3K, J1R N264D, J1R T488I, J2L A121S, J2L F54S, J2L N313T, J2L V171del, J2R A121S, J2R F54S, J2R N313T, J2R V171del, J3L A189V, J3L D489N, J3L E3K, J3L N264D, J3L T488I, J3R L105S, L1R K152Q, L1R R134H, L2R T153A, L3R I249V, L5L T12A, L6R D283I, L6R I1070V, L6R L734S, L6R Q284R, L6R T285P, L6R V113G, M2R I68M, M2R L75P, M4R K162E, N1R N74D, N1R S3F, N2R A20T, N3R D121E, N3R E80V, N3R S63A, N4R A249T, N4R I48T, N4R L136F, N4R V4A, O1L C144Y, O1L C415R, O2L H27P, O2L V78I, P2L D25E, P2L S11P, P2L V17I, Q1L I441V, Q1L N199D, R1R E17K, R1R I24L, R1R Y65C
118	hMpxV/Uganda/UVRI-MP1285/2024|EPI_ISL_19612233|2024-12-01_4	A1L A26S, A5L L270I, A5L T63V, A5L T122A, A8L F594S, A9R E226D, A10L V90E, A11L A229T, A11L D267N, A11L F283Y, A11L M740I, A11L N98D, A14L T17A, A15L P39H, A18L T184I, A19R A348P, A19R I249V, A19R I264T, A19R K62E, A19R K435E, A19R P76Q, A19R Q243R, A19R Q463R, A22R I313S, A24R D32N, A24R D256E, A24R L307S, A24R N100D, A25R D6V, A25R N282D, A25R R273Q, A26L K52R, A26L N71D, A26L R23C, A26L V36A, A27L A580D, A27L N443S, A27L S36T, A27L T494I, A28L I355T, A28L ins366DD, A28L ins371DDDDDDDDD, A28L M14T, A28L Q493P, A28L Y358H, A29L H107R, A29L R74H, A31L T222A, A31L Y42S, A32L M24V, A32L Q60del, A33R L36S, A33R N120del, A33R N121del, A33R T2A, A33R Y119del, A34L P2S, A35R K67E, A35R V88A, A37R V46A, A38R I111V, A38R ins212stopQstopQstop, A38R N131I, A38R V146I, A38R Y217H, A39R D106N, A39R S161L, A40L I112V, A40L Y107S, A41L G31D, A41L M111I, A41L V96I, A43R A125V, A43R M145T, A43R Y160D, A44R N21S, A45L R315C, A46R Q98stop, A47R D24N, A47R L227S, A47R Y221H, A49R I139V, A51R L85M, A51R S127Y, B1R A53K, B1R D120stop, B1R E126G, B1R F106V, B1R I50M, B1R L54N, B1R L94V, B1R L122S, B1R L125F, B1R N51D, B1R N119E, B1R P48K, B1R P52I, B1R Q116T, B1R R49K, B1R S127K, B1R T115N, B1R T118H, B1R V66G, B1R Y117V, B1R Y124V, B2R D177E, B2R I205T, B2R T167A, B2R T239I, B3R K300stop, B4R S227F, B4R S419R, B4R V265I, B5R C506H, B5R K185R, B7R F80C, B7R F166Y, B7R I167L, B7R P50Q, B8R G100E, B9R E197K, B9R F263L, B9R I108R, B10.5R I43L, B10.5R M1I, B10.5R S18T, B10R C120S, B11R I100V, B11R N71D, B11R Q133R, B12R D208N, B12R K230E, B13R E134G, B14R E157D, B14R K140E, B14R L158I, B14R T156A, B14R Y99C, B15L I5M, B15L Y6H, B16R N178K, B17R C349Y, B17R G354S, B17R ins731SQSQSX, B17R R733Q, B17R V621A, B17R V690A, B17R W169R, B18R A58P, B18R D57M, B18R I51L, B18R I62del, B18R I79V, B18R N61del, B18R N68S, B18R Q64del, B18R R69T, B18R S39P, B18R V26A, B18R V59S, B18R V63del, B18R Y65I, B19R A34V, B19R I142T, B19R T300A, B19R V311A, B20R I11V, B20R L21F, B21R A98D, B21R A475V, B21R A1305T, B21R D379G, B21R D1717G, B21R E1057D, B21R F3L, B21R H363R, B21R I1741M, B21R K331N, B21R L734del, B21R L1704R, B21R N209D, B21R N334I, B21R S722P, B21R S781P, B21R T928A, B21R V173I, B21R V515A, B21R V788A, C1L C279Y, C2L M160I, C2L P254A, C2L Y374S, C3L F36S, C4L T159I, C5L N68S, C5L T3A, C6R M148L, C6R T109A, C6R V63A, C7L A185T, C8L S95N, C9L C48R, C9L D478N, C9L E481G, C9L I232K, C11L E17V, C11L M37V, C11L R314del, C11L T263M, C15L S78P, C16L R438G, C18L C622Y, C18L K125E, C18L V323A, C19L K353E, C20.5L I26L, D1L A249T, D1L I48T, D1L L136F, D1L V4A, D2L C33Y, D2L E40del, D2L I47V, D2L S39del, D3R G112C, D3R M124R, D4L E37D, D5R K230R, D5R S219L, D5R V38I, D6L G73D, D7L A193S, D7L C304R, D7L K637E, D7L L602I, D7L M109I, D7L S258L, D7L T488A, D7L V174A, D7L V426T, D7L Y300H, D8L S32G, D9L D423A, D9L E393K, D9L I425V, D10L I47V, D10L V126I, D11L C146R, D12L N12D, D12L S113N, D13L C241Y, D13L D117E, D13L G258del, D13L M271K, D13L T80M, D18L I29V, D18L K93N, D18L T63A, D19L L205R, D19L P184H, E1R V537I, E5R D454N, E6R K256R, E6R N413S, E6R V462A, E8L A19T, E8L S124L, E11L A313T, E11L C436Y, E11L I172T, E13L E111D, E13L I514V, E13L T493M, F1L V307A, F2L A88S, F3L A17T, F3L H61N, F3L N23D, F4.5R F62V, F4.5R G58Y, F4.5R G64D, F4.5R I66D, F4.5R ins51stopD, F4.5R ins78I, F4.5R K10E, F4.5R K56R, F4.5R K61stop, F4.5R K63N, F4.5R L55del, F4.5R L57I, F4.5R M65stop, F4.5R Y52I, F4.5R Y59K, F4L H97N, F4L K83R, F4L K140N, F4L L222I, F5R D341E, F5R P251S, F7R H205Y, F7R Y12H, F8L A484S, F8L F108L, F8L I428T, F8L I501V, F8L L411W, F9R N56D, F9R V10I, G1L S79T, G1L T328A, G5R D303E, G7R S73N, G7R V62I, G8L I244N, G8L N196D, G9R L30S, G9R N88D, G10R I142M, G10R R175T, H3L T111I, H3L V4A, H4L A622T, H4L A630T, H4L R364S, H4L Y740H, H5R ins79EEV, H6R I77V, H7R H34R, I3L C45Y, I4L C382S, I4L D321E, I4L L521P, I4L P582H, I8R Q620R, I8R S211T, J1L L105S, J1R A189V, J1R D489N, J1R E3K, J1R N264D, J1R T488I, J2L A121S, J2L F54S, J2L N313T, J2L V171del, J2R A121S, J2R F54S, J2R N313T, J2R V171del, J3L A189V, J3L D489N, J3L E3K, J3L N264D, J3L T488I, J3R L105S, L1R K152Q, L1R R134H, L2R T153A, L3R I249V, L5L T12A, L6R D283I, L6R I1070V, L6R L734S, L6R Q284R, L6R T285P, L6R V113G, M2R I68M, M2R L75P, M4R K162E, N1R N74D, N1R S3F, N2R A20T, N3R D121E, N3R E80V, N3R S63A, N4R A249T, N4R I48T, N4R L136F, N4R V4A, O1L C144Y, O1L C415R, O2L H27P, O2L V78I, P2L D25E, P2L S11P, P2L V17I, Q1L I441V, Q1L N199D, R1R E17K, R1R I24L, R1R Y65C
119	hMpxV/Uganda/UVRI-MP814/2024|EPI_ISL_19602365|2024-11-01_4	A1L A26S, A5L L270I, A5L T63V, A5L T122A, A8L F594S, A9R E226D, A10L V90E, A11L A229T, A11L D267N, A11L F283Y, A11L M740I, A11L N98D, A14L T17A, A15L P39H, A18L T184I, A19R A348P, A19R I249V, A19R I264T, A19R K62E, A19R K435E, A19R P76Q, A19R Q243R, A19R Q463R, A22R I313S, A24R D32N, A24R D256E, A24R L307S, A24R N100D, A25R D6V, A25R N282D, A25R R273Q, A26L K52R, A26L N71D, A26L R23C, A26L V36A, A27L A580D, A27L N443S, A27L S36T, A27L T494I, A28L I355T, A28L ins366DD, A28L ins371DDDDDDDDD, A28L M14T, A28L Q493P, A28L Y358H, A29L H107R, A29L R74H, A31L T222A, A31L Y42S, A32L M24V, A32L Q60del, A33R L36S, A33R N120del, A33R N121del, A33R T2A, A33R Y119del, A34L P2S, A35R K67E, A35R V88A, A37R V46A, A38R I111V, A38R ins212stopQstopQstop, A38R N131I, A38R V146I, A38R Y217H, A39R D106N, A39R S161L, A40L I112V, A40L Y107S, A41L G31D, A41L M111I, A41L V96I, A43R A125V, A43R M145T, A43R Y160D, A44R N21S, A45L R315C, A46R Q98stop, A47R D24N, A47R L227S, A47R Y221H, A49R I139V, A51R L85M, A51R S127Y, B1R A53K, B1R D120stop, B1R E126G, B1R F106V, B1R I50M, B1R L54N, B1R L94V, B1R L122S, B1R L125F, B1R N51D, B1R N119E, B1R P48K, B1R P52I, B1R Q116T, B1R R49K, B1R S127K, B1R T115N, B1R T118H, B1R V66G, B1R Y117V, B1R Y124V, B2R D177E, B2R I205T, B2R T167A, B2R T239I, B3R K300stop, B4R S227F, B4R S419R, B4R V265I, B5R C506H, B5R K185R, B7R F80C, B7R F166Y, B7R I167L, B7R P50Q, B8R G100E, B9R E197K, B9R F263L, B9R I108R, B10.5R I43L, B10.5R M1I, B10.5R S18T, B10R C120S, B11R I100V, B11R N71D, B11R Q133R, B12R D208N, B12R K230E, B13R E134G, B14R E157D, B14R K140E, B14R L158I, B14R T156A, B14R Y99C, B15L I5M, B15L Y6H, B16R N178K, B17R C349Y, B17R G354S, B17R ins731SQSQSP, B17R R733Q, B17R V621A, B17R V690A, B17R W169R, B18R A58P, B18R D57M, B18R I51L, B18R I62del, B18R I79V, B18R N61del, B18R N68S, B18R Q64del, B18R R69T, B18R S39P, B18R V26A, B18R V59S, B18R V63del, B18R Y65I, B19R A34V, B19R I142T, B19R T300A, B19R V311A, B20R I11V, B20R L21F, B21R A98D, B21R A475V, B21R A1305T, B21R D379G, B21R D1717G, B21R E1057D, B21R F3L, B21R H363R, B21R I1741M, B21R K331N, B21R L734del, B21R L1704R, B21R N209D, B21R N334I, B21R S722P, B21R S781P, B21R T928A, B21R V173I, B21R V515A, B21R V788A, C1L C279Y, C2L M160I, C2L P254A, C2L Y374S, C3L F36S, C4L T159I, C5L N68S, C5L T3A, C6R M148L, C6R T109A, C6R V63A, C7L A185T, C8L S95N, C9L C48R, C9L D478N, C9L E481G, C9L I232K, C11L E17V, C11L M37V, C11L R314del, C11L T263M, C15L S78P, C16L R438G, C18L C622Y, C18L K125E, C18L V323A, C19L K353E, C20.5L I26L, D1L A249T, D1L I48T, D1L L136F, D1L V4A, D2L C33Y, D2L E40del, D2L I47V, D2L S39del, D3R G112C, D3R M124R, D4L E37D, D5R K230R, D5R S219L, D5R V38I, D6L G73D, D7L A193S, D7L C304R, D7L K637E, D7L L602I, D7L M109I, D7L S258L, D7L T488A, D7L V174A, D7L V426T, D7L Y300H, D8L S32G, D9L D423A, D9L E393K, D9L I425V, D10L I47V, D10L V126I, D11L C146R, D12L N12D, D12L S113N, D13L C241Y, D13L D117E, D13L G258del, D13L M271K, D13L T80M, D18L I29V, D18L K93N, D18L T63A, D19L L205R, D19L P184H, E1R V537I, E5R D454N, E6R K256R, E6R N413S, E6R V462A, E8L A19T, E8L S124L, E11L A313T, E11L C436Y, E11L I172T, E13L E111D, E13L I514V, E13L T493M, F1L V307A, F2L A88S, F3L A17T, F3L H61N, F3L N23D, F4.5R F62V, F4.5R G58Y, F4.5R G64D, F4.5R I66D, F4.5R ins51stopD, F4.5R ins78I, F4.5R K10E, F4.5R K56R, F4.5R K61stop, F4.5R K63N, F4.5R L55del, F4.5R L57I, F4.5R M65stop, F4.5R Y52I, F4.5R Y59K, F4L H97N, F4L K83R, F4L K140N, F4L L222I, F5R D341E, F5R P251S, F7R H205Y, F7R Y12H, F8L A484S, F8L F108L, F8L I428T, F8L I501V, F8L L411W, F9R N56D, F9R V10I, G1L S79T, G1L T328A, G5R D303E, G7R S73N, G7R V62I, G8L I244N, G8L N196D, G9R L30S, G9R N88D, G10R I142M, G10R R175T, H3L T111I, H3L V4A, H4L A622T, H4L A630T, H4L R364S, H4L Y740H, H5R ins79EEV, H6R I77V, H7R H34R, I3L C45Y, I4L C382S, I4L D321E, I4L L521P, I4L P582H, I8R Q620R, I8R S211T, J1L L105S, J1R A189V, J1R D489N, J1R E3K, J1R N264D, J1R T488I, J2L A121S, J2L F54S, J2L N313T, J2L V171del, J2R A121S, J2R F54S, J2R N313T, J2R V171del, J3L A189V, J3L D489N, J3L E3K, J3L N264D, J3L T488I, J3R L105S, L1R K152Q, L1R R134H, L2R T153A, L3R I249V, L5L T12A, L6R D283I, L6R I1070V, L6R L734S, L6R Q284R, L6R T285P, L6R V113G, M2R I68M, M2R L75P, M4R K162E, N1R N74D, N1R S3F, N2R A20T, N3R D121E, N3R E80V, N3R S63A, N4R A249T, N4R I48T, N4R L136F, N4R V4A, O1L C144Y, O1L C415R, O2L H27P, O2L V78I, P2L D25E, P2L S11P, P2L V17I, Q1L I441V, Q1L N199D, R1R E17K, R1R I24L, R1R Y65C
120	hMpxV/Uganda/UVRI-MP1039/2024|EPI_ISL_19602380|2024-11-22_4	A1L A26S, A5L L270I, A5L T63V, A5L T122A, A8L F594S, A9R E226D, A10L V90E, A11L A229T, A11L D267N, A11L F283Y, A11L M740I, A11L N98D, A14L T17A, A15L P39H, A18L T184I, A19R A348P, A19R I249V, A19R I264T, A19R K62E, A19R K435E, A19R P76Q, A19R Q243R, A19R Q463R, A22R I313S, A24R D32N, A24R D256E, A24R L307S, A24R N100D, A25R D6V, A25R N282D, A25R R273Q, A26L K52R, A26L N71D, A26L R23C, A26L V36A, A27L A580D, A27L N443S, A27L S36T, A27L T494I, A28L I355T, A28L ins366DD, A28L ins371DDDDDDDDD, A28L M14T, A28L Q493P, A28L Y358H, A29L H107R, A29L R74H, A31L T222A, A31L Y42S, A32L M24V, A32L Q60del, A33R L36S, A33R N120del, A33R N121del, A33R T2A, A33R Y119del, A34L P2S, A35R K67E, A35R V88A, A37R V46A, A38R I111V, A38R ins212stopQstopQstop, A38R N131I, A38R V146I, A38R Y217H, A39R D106N, A39R S161L, A40L I112V, A40L Y107S, A41L G31D, A41L M111I, A41L V96I, A43R A125V, A43R M145T, A43R Y160D, A44R N21S, A45L R315C, A46R Q98stop, A47R D24N, A47R L227S, A47R Y221H, A49R I139V, A51R L85M, A51R S127Y, B1R A53K, B1R D120stop, B1R E126G, B1R F106V, B1R I50M, B1R L54N, B1R L94V, B1R L122S, B1R L125F, B1R N51D, B1R N119E, B1R P48K, B1R P52I, B1R Q116T, B1R R49K, B1R S127K, B1R T115N, B1R T118H, B1R V66G, B1R Y117V, B1R Y124V, B2R D177E, B2R I205T, B2R T167A, B2R T239I, B3R K300stop, B4R S227F, B4R S419R, B4R V265I, B5R C506H, B5R K185R, B7R F80C, B7R F166Y, B7R I167L, B7R P50Q, B8R G100E, B9R E197K, B9R F263L, B9R I108R, B10.5R I43L, B10.5R M1I, B10.5R S18T, B10R C120S, B11R I100V, B11R N71D, B11R Q133R, B12R D208N, B12R K230E, B13R E134G, B14R E157D, B14R K140E, B14R L158I, B14R T156A, B14R Y99C, B15L I5M, B15L Y6H, B16R N178K, B17R C349Y, B17R G354S, B17R ins731SQSQSP, B17R R733Q, B17R V621A, B17R V690A, B17R W169R, B18R A58P, B18R D57M, B18R I51L, B18R I62del, B18R I79V, B18R N61del, B18R N68S, B18R Q64del, B18R R69T, B18R S39P, B18R V26A, B18R V59S, B18R V63del, B18R Y65I, B19R A34V, B19R I142T, B19R T300A, B19R V311A, B20R I11V, B20R L21F, B21R A98D, B21R A475V, B21R A1305T, B21R D379G, B21R D1717G, B21R E1057D, B21R F3L, B21R H363R, B21R I1741M, B21R K331N, B21R L734del, B21R L1704R, B21R N209D, B21R N334I, B21R S722P, B21R S781P, B21R T928A, B21R V173I, B21R V515A, B21R V788A, C1L C279Y, C2L M160I, C2L P254A, C2L Y374S, C3L F36S, C4L T159I, C5L N68S, C5L T3A, C6R M148L, C6R T109A, C6R V63A, C7L A185T, C8L S95N, C9L C48R, C9L D478N, C9L E481G, C9L I232K, C11L E17V, C11L M37V, C11L R314del, C11L T263M, C15L S78P, C16L R438G, C18L C622Y, C18L K125E, C18L V323A, C19L K353E, C20.5L I26L, D1L A249T, D1L I48T, D1L L136F, D1L V4A, D2L C33Y, D2L E40del, D2L I47V, D2L S39del, D3R G112C, D3R M124R, D4L E37D, D5R K230R, D5R S219L, D5R V38I, D6L G73D, D7L A193S, D7L C304R, D7L K637E, D7L L602I, D7L M109I, D7L S258L, D7L T488A, D7L V174A, D7L V426T, D7L Y300H, D8L S32G, D9L D423A, D9L E393K, D9L I425V, D10L I47V, D10L V126I, D11L C146R, D12L N12D, D12L S113N, D13L C241Y, D13L D117E, D13L G258del, D13L M271K, D13L T80M, D18L I29V, D18L K93N, D18L T63A, D19L L205R, D19L P184H, E1R V537I, E5R D454N, E6R K256R, E6R N413S, E6R V462A, E8L A19T, E8L S124L, E11L A313T, E11L C436Y, E11L I172T, E13L E111D, E13L I514V, E13L T493M, F1L V307A, F2L A88S, F3L A17T, F3L H61N, F3L N23D, F4.5R F62V, F4.5R G58Y, F4.5R G64D, F4.5R I66D, F4.5R ins51stopD, F4.5R ins78I, F4.5R K10E, F4.5R K56R, F4.5R K61stop, F4.5R K63N, F4.5R L55del, F4.5R L57I, F4.5R M65stop, F4.5R Y52I, F4.5R Y59K, F4L H97N, F4L K83R, F4L K140N, F4L L222I, F5R D341E, F5R P251S, F7R H205Y, F7R Y12H, F8L A484S, F8L F108L, F8L I428T, F8L I501V, F8L L411W, F9R N56D, F9R V10I, G1L S79T, G1L T328A, G5R D303E, G7R S73N, G7R V62I, G8L I244N, G8L N196D, G9R L30S, G9R N88D, G10R I142M, G10R R175T, H3L T111I, H3L V4A, H4L A622T, H4L A630T, H4L R364S, H4L Y740H, H5R ins79EEV, H6R I77V, H7R H34R, I3L C45Y, I4L C382S, I4L D321E, I4L L521P, I4L P582H, I8R Q620R, I8R S211T, J1L L105S, J1R A189V, J1R D489N, J1R E3K, J1R N264D, J1R T488I, J2L A121S, J2L F54S, J2L N313T, J2L V171del, J2R A121S, J2R F54S, J2R N313T, J2R V171del, J3L A189V, J3L D489N, J3L E3K, J3L N264D, J3L T488I, J3R L105S, L1R K152Q, L1R R134H, L2R T153A, L3R I249V, L5L T12A, L6R D283I, L6R I1070V, L6R L734S, L6R Q284R, L6R T285P, L6R V113G, M2R I68M, M2R L75P, M4R K162E, N1R N74D, N1R S3F, N2R A20T, N3R D121E, N3R E80V, N3R S63A, N4R A249T, N4R I48T, N4R L136F, N4R V4A, O1L C144Y, O1L C415R, O2L H27P, O2L V78I, P2L D25E, P2L S11P, P2L V17I, Q1L I441V, Q1L N199D, R1R E17K, R1R I24L, R1R Y65C
121	hMpxV/Uganda/UVRI-059/2024|EPI_ISL_19612235|2024-12-04_4	A1L A26S, A5L L270I, A5L T63V, A5L T122A, A8L F594S, A9R E226D, A10L V90E, A11L A229T, A11L D267N, A11L F283Y, A11L M740I, A11L N98D, A14L T17A, A15L P39H, A18L T184I, A19R A348P, A19R I249V, A19R I264T, A19R K62E, A19R K435E, A19R P76Q, A19R Q243R, A19R Q463R, A22R I313S, A24R D32N, A24R D256E, A24R L307S, A24R N100D, A25R D6V, A25R N282D, A25R R273Q, A26L K52R, A26L N71D, A26L R23C, A26L V36A, A27L A580D, A27L N443S, A27L S36T, A27L T494I, A28L I355T, A28L ins366DD, A28L ins371DDDDDDDDD, A28L M14T, A28L Q493P, A28L Y358H, A29L H107R, A29L R74H, A31L T222A, A31L Y42S, A32L M24V, A32L Q60del, A33R L36S, A33R N120del, A33R N121del, A33R T2A, A33R Y119del, A34L P2S, A35R K67E, A35R V88A, A37R V46A, A38R I111V, A38R ins212stopQXQstop, A38R N131I, A38R V146I, A38R Y217H, A39R D106N, A39R S161L, A40L I112V, A40L Y107S, A41L G31D, A41L M111I, A41L V96I, A43R A125V, A43R M145T, A43R Y160D, A44R N21S, A45L R315C, A46R Q98stop, A47R D24N, A47R L227S, A47R Y221H, A49R I139V, A51R L85M, A51R S127Y, B1R A53K, B1R D120stop, B1R E126G, B1R F106V, B1R I50M, B1R L54N, B1R L94V, B1R L122S, B1R L125F, B1R N51D, B1R N119E, B1R P48K, B1R P52I, B1R Q116T, B1R R49K, B1R S127K, B1R T115N, B1R T118H, B1R V66G, B1R Y117V, B1R Y124V, B2R D177E, B2R I205T, B2R T167A, B2R T239I, B3R K300stop, B4R S227F, B4R S419R, B4R V265I, B5R C506H, B5R K185R, B7R F80C, B7R F166Y, B7R I167L, B7R P50Q, B7R S4L, B8R G100E, B9R F263L, B9R I108R, B10.5R I43L, B10.5R M1I, B10.5R S18T, B10R C120S, B11R I100V, B11R N71D, B11R Q133R, B12R D208N, B12R K230E, B13R E134G, B14R E157D, B14R K140E, B14R L158I, B14R T156A, B14R Y99C, B15L I5M, B15L Y6H, B16R N178K, B17R C349Y, B17R G354S, B17R ins731SQSQSP, B17R R733Q, B17R V621A, B17R V690A, B17R W169R, B18R A58P, B18R D57M, B18R I51L, B18R I62del, B18R I79V, B18R N61del, B18R N68S, B18R Q64del, B18R R69T, B18R S39P, B18R V26A, B18R V59S, B18R V63del, B18R Y65I, B19R A34V, B19R I142T, B19R T300A, B19R V311A, B20R I11V, B20R L21F, B21R A98D, B21R A475V, B21R A1305T, B21R D379G, B21R D1717G, B21R E1057D, B21R F3L, B21R H363R, B21R I1741M, B21R K331N, B21R L734del, B21R L1704R, B21R N209D, B21R N334I, B21R S722P, B21R S781P, B21R T928A, B21R V173I, B21R V515A, B21R V788A, C1L C279Y, C2L M160I, C2L P254A, C2L Y374S, C3L F36S, C4L T159I, C5L N68S, C5L T3A, C6R M148L, C6R T109A, C6R V63A, C7L A185T, C8L S95N, C9L C48R, C9L D478N, C9L E481G, C9L I232K, C11L E17V, C11L M37V, C11L R314del, C11L T263M, C15L S78P, C16L R438G, C18L C622Y, C18L K125E, C18L V323A, C19L K353E, C20.5L I26L, D1L A249T, D1L I48T, D1L L136F, D1L V4A, D2L C33Y, D2L E40del, D2L I47V, D2L S39del, D3R G112C, D3R M124R, D4L E37D, D5R K230R, D5R S219L, D5R V38I, D6L G73D, D7L A193S, D7L C304R, D7L K637E, D7L L602I, D7L M109I, D7L S258L, D7L T488A, D7L V174A, D7L V426T, D7L Y300H, D8L S32G, D9L D423A, D9L E393K, D9L I425V, D10L I47V, D10L V126I, D11L C146R, D12L N12D, D12L S113N, D13L C241Y, D13L D117E, D13L G258del, D13L M271K, D13L T80M, D18L I29V, D18L K93N, D18L T63A, D19L L205R, D19L P184H, E1R V537I, E5R D454N, E6R K256R, E6R N413S, E6R V462A, E8L A19T, E8L S124L, E11L A313T, E11L C436Y, E11L I172T, E13L E111D, E13L I514V, E13L T493M, F1L V307A, F2L A88S, F3L A17T, F3L H61N, F3L N23D, F4.5R F62V, F4.5R G58Y, F4.5R G64D, F4.5R I66D, F4.5R ins51stopD, F4.5R ins78I, F4.5R K10E, F4.5R K56R, F4.5R K61stop, F4.5R K63N, F4.5R L55del, F4.5R L57I, F4.5R M65stop, F4.5R Y52I, F4.5R Y59K, F4L H97N, F4L K83R, F4L K140N, F4L L222I, F5R D341E, F5R P251S, F7R H205Y, F7R Y12H, F8L A484S, F8L F108L, F8L I428T, F8L I501V, F8L L411W, F9R N56D, F9R V10I, G1L S79T, G1L T328A, G5R D303E, G7R S73N, G7R V62I, G8L I244N, G8L N196D, G9R L30S, G9R N88D, G10R I142M, G10R R175T, H3L T111I, H3L V4A, H4L A622T, H4L A630T, H4L R364S, H4L Y740H, H5R ins79EEV, H6R I77V, H7R H34R, I3L C45Y, I4L C382S, I4L D321E, I4L L521P, I4L P582H, I8R Q620R, I8R S211T, J1L L105S, J1R A189V, J1R D489N, J1R E3K, J1R N264D, J1R T488I, J2L A121S, J2L F54S, J2L N313T, J2L V171del, J2R A121S, J2R F54S, J2R N313T, J2R V171del, J3L A189V, J3L D489N, J3L E3K, J3L N264D, J3L T488I, J3R L105S, L1R K152Q, L1R R134H, L2R T153A, L3R I249V, L5L T12A, L6R D283I, L6R I1070V, L6R L734S, L6R Q284R, L6R T285P, L6R V113G, M2R I68M, M2R L75P, M4R K162E, N1R N74D, N1R S3F, N2R A20T, N3R D121E, N3R E80V, N3R S63A, N4R A249T, N4R I48T, N4R L136F, N4R V4A, O1L C144Y, O1L C415R, O2L H27P, O2L V78I, P2L D25E, P2L S11P, P2L V17I, Q1L I441V, Q1L N199D, R1R E17K, R1R I24L, R1R Y65C
122	hMpxV/Uganda/UVRI-MP632/2024|EPI_ISL_19587242|2024-10-17_4	A1L A26S, A5L L270I, A5L T63V, A5L T122A, A8L F594S, A9R E226D, A10L V90E, A11L A229T, A11L D267N, A11L F283Y, A11L M740I, A11L N98D, A14L T17A, A15L P39H, A18L T184I, A19R A348P, A19R I249V, A19R I264T, A19R K62E, A19R K435E, A19R P76Q, A19R Q243R, A19R Q463R, A22R I313S, A24R D32N, A24R D256E, A24R L307S, A24R N100D, A25R D6V, A25R N282D, A25R R273Q, A26L K52R, A26L N71D, A26L R23C, A26L V36A, A27L A580D, A27L N443S, A27L S36T, A27L T494I, A28L I355T, A28L ins366DD, A28L ins371DDDDDDDDD, A28L M14T, A28L Q493P, A28L Y358H, A29L H107R, A29L R74H, A31L T222A, A31L Y42S, A32L M24V, A32L Q60del, A33R L36S, A33R N120del, A33R N121del, A33R T2A, A33R Y119del, A34L P2S, A35R K67E, A35R V88A, A37R V46A, A38R I111V, A38R ins212stopQstopQstop, A38R N131I, A38R V146I, A38R Y217H, A39R D106N, A39R S161L, A40L I112V, A40L Y107S, A41L G31D, A41L M111I, A41L V96I, A43R A125V, A43R M145T, A43R Y160D, A44R N21S, A45L R315C, A46R Q98stop, A47R D24N, A47R L227S, A47R Y221H, A49R I139V, A51R L85M, A51R S127Y, B1R A53K, B1R D120stop, B1R E126G, B1R F106V, B1R I50M, B1R L54N, B1R L94V, B1R L122S, B1R L125F, B1R N51D, B1R N119E, B1R P48K, B1R P52I, B1R Q116T, B1R R49K, B1R S127K, B1R T115N, B1R T118H, B1R V66G, B1R Y117V, B1R Y124V, B2R D177E, B2R I205T, B2R T167A, B2R T239I, B3R K300stop, B4R S227F, B4R S419R, B4R V265I, B5R C506H, B5R K185R, B7R F80C, B7R F166Y, B7R I167L, B7R P50Q, B7R S4L, B8R G100E, B9R F263L, B9R I108R, B10.5R I43L, B10.5R M1I, B10.5R S18T, B10R C120S, B11R I100V, B11R N71D, B11R Q133R, B12R D208N, B12R K230E, B13R E134G, B14R E157D, B14R K140E, B14R L158I, B14R T156A, B14R Y99C, B15L I5M, B15L Y6H, B16R N178K, B17R C349Y, B17R G354S, B17R ins731SQSQSP, B17R R733Q, B17R V621A, B17R V690A, B17R W169R, B18R A58P, B18R D57M, B18R I51L, B18R I62del, B18R I79V, B18R N61del, B18R N68S, B18R Q64del, B18R R69T, B18R S39P, B18R V26A, B18R V59S, B18R V63del, B18R Y65I, B19R A34V, B19R I142T, B19R T300A, B19R V311A, B20R I11V, B20R L21F, B21R A98D, B21R A475V, B21R A1305T, B21R D379G, B21R D1717G, B21R E1057D, B21R F3L, B21R H363R, B21R I1741M, B21R K331N, B21R L734del, B21R L1704R, B21R N209D, B21R N334I, B21R S722P, B21R S781P, B21R T928A, B21R V173I, B21R V515A, B21R V788A, C1L C279Y, C2L M160I, C2L P254A, C2L Y374S, C3L F36S, C4L T159I, C5L N68S, C5L T3A, C6R M148L, C6R T109A, C6R V63A, C7L A185T, C8L S95N, C9L C48R, C9L D478N, C9L E481G, C9L I232K, C11L E17V, C11L M37V, C11L R314del, C11L T263M, C15L S78P, C16L R438G, C18L C622Y, C18L K125E, C18L V323A, C19L K353E, C20.5L I26L, D1L A249T, D1L I48T, D1L L136F, D1L V4A, D2L C33Y, D2L E40del, D2L I47V, D2L S39del, D3R G112C, D3R M124R, D4L E37D, D5R K230R, D5R S219L, D5R V38I, D6L G73D, D7L A193S, D7L C304R, D7L K637E, D7L L602I, D7L M109I, D7L S258L, D7L T488A, D7L V174A, D7L V426T, D7L Y300H, D8L S32G, D9L D423A, D9L E393K, D9L I425V, D10L I47V, D10L V126I, D11L C146R, D12L N12D, D12L S113N, D13L C241Y, D13L D117E, D13L G258del, D13L M271K, D13L T80M, D18L I29V, D18L K93N, D18L T63A, D19L L205R, D19L P184H, E1R V537I, E5R D454N, E6R K256R, E6R N413S, E6R V462A, E8L A19T, E8L S124L, E9R S65L, E11L A313T, E11L C436Y, E11L I172T, E13L E111D, E13L I514V, E13L T493M, F1L V307A, F2L A88S, F3L A17T, F3L H61N, F3L N23D, F4.5R F62V, F4.5R G58Y, F4.5R G64D, F4.5R I66D, F4.5R ins51stopD, F4.5R ins78I, F4.5R K10E, F4.5R K56R, F4.5R K61stop, F4.5R K63N, F4.5R L55del, F4.5R L57I, F4.5R M65stop, F4.5R Y52I, F4.5R Y59K, F4L H97N, F4L K83R, F4L K140N, F4L L222I, F5R D341E, F5R P251S, F7R H205Y, F7R Y12H, F8L A484S, F8L F108L, F8L I428T, F8L I501V, F8L L411W, F9R N56D, F9R V10I, G1L S79T, G1L T328A, G5R D303E, G7R S73N, G7R V62I, G8L I244N, G8L N196D, G9R L30S, G9R N88D, G10R I142M, G10R R175T, H3L T111I, H3L V4A, H4L A622T, H4L A630T, H4L R364S, H4L Y740H, H5R ins79EEV, H6R I77V, H7R H34R, I3L C45Y, I4L C382S, I4L D321E, I4L L521P, I4L P582H, I8R Q620R, I8R S211T, J1L L105S, J1R A189V, J1R D489N, J1R E3K, J1R N264D, J1R T488I, J2L A121S, J2L F54S, J2L N313T, J2L V171del, J2R A121S, J2R F54S, J2R N313T, J2R V171del, J3L A189V, J3L D489N, J3L E3K, J3L N264D, J3L T488I, J3R L105S, L1R K152Q, L1R R134H, L2R T153A, L3R I249V, L5L T12A, L6R D283I, L6R I1070V, L6R L734S, L6R Q284R, L6R T285P, L6R V113G, M2R I68M, M2R L75P, M4R K162E, N1R N74D, N1R S3F, N2R A20T, N3R D121E, N3R E80V, N3R S63A, N4R A249T, N4R I48T, N4R L136F, N4R V4A, O1L C144Y, O1L C415R, O2L H27P, O2L V78I, P2L D25E, P2L S11P, P2L V17I, Q1L I441V, Q1L N199D, R1R E17K, R1R I24L, R1R Y65C
123	hMpxV/Uganda/UVRI-MP1271/2024|EPI_ISL_19612232|2024-11-30_4	A1L A26S, A5L L270I, A5L T63V, A5L T122A, A8L F594S, A9R E226D, A10L V90E, A11L A229T, A11L D267N, A11L F283Y, A11L M740I, A11L N98D, A14L T17A, A15L P39H, A18L T184I, A19R A348P, A19R I249V, A19R I264T, A19R K62E, A19R K435E, A19R P76Q, A19R Q243R, A19R Q463R, A22R I313S, A24R D32N, A24R D256E, A24R L307S, A24R N100D, A25R D6V, A25R N282D, A25R R273Q, A26L K52R, A26L N71D, A26L R23C, A26L V36A, A27L A580D, A27L N443S, A27L S36T, A27L T494I, A28L I355T, A28L ins366DD, A28L ins371DDDDDDDDD, A28L M14T, A28L Q493P, A28L Y358H, A29L H107R, A29L R74H, A31L T222A, A31L Y42S, A32L M24V, A32L Q60del, A33R L36S, A33R N120del, A33R N121del, A33R T2A, A33R Y119del, A34L P2S, A35R K67E, A35R V88A, A37R V46A, A38R I111V, A38R ins212stopQstopQstop, A38R N131I, A38R V146I, A38R Y217H, A39R D106N, A39R S161L, A40L I112V, A40L Y107S, A41L G31D, A41L M111I, A41L V96I, A43R A125V, A43R M145T, A43R Y160D, A44R N21S, A45L R315C, A46R Q98stop, A47R D24N, A47R L227S, A47R Y221H, A49R I139V, A51R L85M, A51R S127Y, B1R A53K, B1R D120stop, B1R E126G, B1R F106V, B1R I50M, B1R L54N, B1R L94V, B1R L122S, B1R L125F, B1R N51D, B1R N119E, B1R P48K, B1R P52I, B1R Q116T, B1R R49K, B1R S127K, B1R T115N, B1R T118H, B1R V66G, B1R Y117V, B1R Y124V, B2R D177E, B2R I205T, B2R T167A, B2R T239I, B3R K300stop, B4R S227F, B4R S419R, B4R V265I, B5R C506H, B5R K185R, B7R F80C, B7R F166Y, B7R I167L, B7R P50Q, B7R S4L, B8R G100E, B9R F263L, B9R I108R, B10.5R I43L, B10.5R M1I, B10.5R S18T, B10R C120S, B11R I100V, B11R N71D, B11R Q133R, B12R D208N, B12R K230E, B13R E134G, B14R E157D, B14R K140E, B14R L158I, B14R T156A, B14R Y99C, B15L I5M, B15L Y6H, B16R N178K, B17R C349Y, B17R G354S, B17R ins731SQSQSP, B17R R733Q, B17R V621A, B17R V690A, B17R W169R, B18R A58P, B18R D57M, B18R I51L, B18R I62del, B18R I79V, B18R N61del, B18R N68S, B18R Q64del, B18R R69T, B18R S39P, B18R V26A, B18R V59S, B18R V63del, B18R Y65I, B19R A34V, B19R I142T, B19R T300A, B19R V311A, B20R I11V, B20R L21F, B21R A98D, B21R A475V, B21R A1305T, B21R D379G, B21R D1717G, B21R E1057D, B21R F3L, B21R H363R, B21R I1741M, B21R K331N, B21R L734del, B21R L1704R, B21R N209D, B21R N334I, B21R S722P, B21R S781P, B21R T928A, B21R V173I, B21R V515A, B21R V788A, C1L C279Y, C2L M160I, C2L P254A, C2L Y374S, C3L F36S, C4L T159I, C5L N68S, C5L T3A, C6R M148L, C6R T109A, C6R V63A, C7L A185T, C8L S95N, C9L C48R, C9L D478N, C9L E481G, C9L I232K, C11L E17V, C11L M37V, C11L R314del, C11L T263M, C15L S78P, C16L R438G, C18L C622Y, C18L K125E, C18L V323A, C19L K353E, C20.5L I26L, D1L A249T, D1L I48T, D1L L136F, D1L V4A, D2L C33Y, D2L E40del, D2L I47V, D2L S39del, D3R G112C, D3R M124R, D4L E37D, D5R K230R, D5R S219L, D5R V38I, D6L G73D, D7L A193S, D7L C304R, D7L K637E, D7L L602I, D7L M109I, D7L S258L, D7L T488A, D7L V174A, D7L V426T, D7L Y300H, D8L S32G, D9L D423A, D9L E393K, D9L I425V, D10L I47V, D10L V126I, D11L C146R, D12L N12D, D12L S113N, D13L C241Y, D13L D117E, D13L G258del, D13L M271K, D13L T80M, D18L I29V, D18L K93N, D18L T63A, D19L L205R, D19L P184H, E1R V537I, E5R D454N, E6R K256R, E6R N413S, E6R V462A, E8L A19T, E8L S124L, E11L A313T, E11L C436Y, E11L I172T, E13L E111D, E13L I514V, E13L T493M, F1L V307A, F2L A88S, F3L A17T, F3L H61N, F3L N23D, F4.5R F62V, F4.5R G58Y, F4.5R G64D, F4.5R I66D, F4.5R ins51stopD, F4.5R ins78I, F4.5R K10E, F4.5R K56R, F4.5R K61stop, F4.5R K63N, F4.5R L55del, F4.5R L57I, F4.5R M65stop, F4.5R Y52I, F4.5R Y59K, F4L H97N, F4L K83R, F4L K140N, F4L L222I, F5R D341E, F5R P251S, F7R H205Y, F7R Y12H, F8L A484S, F8L F108L, F8L I428T, F8L I501V, F8L L411W, F9R N56D, F9R V10I, G1L S79T, G1L T328A, G5R D303E, G7R S73N, G7R V62I, G8L I244N, G8L N196D, G9R L30S, G9R N88D, G10R I142M, G10R R175T, H3L T111I, H3L V4A, H4L A622T, H4L A630T, H4L R364S, H4L Y740H, H5R ins79EEV, H6R I77V, H7R H34R, I3L C45Y, I4L C382S, I4L D321E, I4L L521P, I4L P582H, I8R Q620R, I8R S211T, J1L L105S, J1R A189V, J1R D489N, J1R E3K, J1R N264D, J1R T488I, J2L A121S, J2L F54S, J2L N313T, J2L V171del, J2R A121S, J2R F54S, J2R N313T, J2R V171del, J3L A189V, J3L D489N, J3L E3K, J3L N264D, J3L T488I, J3R L105S, L1R K152Q, L1R R134H, L2R T153A, L3R I249V, L5L T12A, L6R D283I, L6R I1070V, L6R L734S, L6R Q284R, L6R T285P, L6R V113G, M2R I68M, M2R L75P, M4R K162E, N1R N74D, N1R S3F, N2R A20T, N3R D121E, N3R E80V, N3R S63A, N4R A249T, N4R I48T, N4R L136F, N4R V4A, O1L C144Y, O1L C415R, O2L H27P, O2L V78I, P2L D25E, P2L S11P, P2L V17I, Q1L I441V, Q1L N199D, R1R E17K, R1R I24L, R1R Y65C
124	hMpxV/Uganda/UVRI-MP859/2024|EPI_ISL_19602372|2024-10-30_4	A1L A26S, A5L L270I, A5L T63V, A5L T122A, A8L F594S, A9R E226D, A10L V90E, A11L A229T, A11L D267N, A11L F283Y, A11L M740I, A11L N98D, A14L T17A, A15L P39H, A18L T184I, A19R A348P, A19R I249V, A19R I264T, A19R K62E, A19R K435E, A19R P76Q, A19R Q243R, A19R Q463R, A22R I313S, A24R D32N, A24R D256E, A24R L307S, A24R N100D, A25R D6V, A25R N282D, A25R R273Q, A26L K52R, A26L N71D, A26L R23C, A26L V36A, A27L A580D, A27L N443S, A27L S36T, A27L T494I, A28L I355T, A28L ins366DD, A28L ins371DDDDDDDDD, A28L M14T, A28L Q493P, A28L Y358H, A29L H107R, A29L R74H, A31L T222A, A31L Y42S, A32L M24V, A32L Q60del, A33R L36S, A33R N120del, A33R N121del, A33R T2A, A33R Y119del, A34L P2S, A35R K67E, A35R V88A, A37R V46A, A38R I111V, A38R ins212stopQstopQstop, A38R N131I, A38R R134P, A38R Y217H, A39R D106N, A39R S161L, A40L I112V, A40L Y107S, A41L G31D, A41L M111I, A41L V96I, A43R A125V, A43R M145T, A43R Y160D, A44R N21S, A45L R315C, A46R Q98stop, A47R D24N, A47R L227S, A47R Y221H, A49R I139V, A51R L85M, A51R S127Y, B1R A53K, B1R D120stop, B1R E126G, B1R F106V, B1R I50M, B1R L54N, B1R L94V, B1R L122S, B1R L125F, B1R N51D, B1R N119E, B1R P48K, B1R P52I, B1R Q116T, B1R R49K, B1R S127K, B1R T115N, B1R T118H, B1R V66G, B1R Y117V, B1R Y124V, B2R D177E, B2R I205T, B2R T167A, B2R T239I, B3R K300stop, B4R S227F, B4R S419R, B4R V265I, B5R C506H, B5R K185R, B7R F80C, B7R F166Y, B7R I167L, B7R P50Q, B7R S4L, B8R G100E, B9R F263L, B9R I108R, B10.5R I43L, B10.5R M1I, B10.5R S18T, B10R C120S, B11R I100V, B11R N71D, B11R Q133R, B12R D208N, B12R K230E, B13R E134G, B14R E157D, B14R K140E, B14R L158I, B14R T156A, B14R Y99C, B15L I5M, B15L Y6H, B16R N178K, B17R C349Y, B17R G354S, B17R ins731SQSQSX, B17R R733Q, B17R V621A, B17R V690A, B17R W169R, B18R A58P, B18R D57M, B18R I51L, B18R I62del, B18R I79V, B18R N61del, B18R N68S, B18R Q64del, B18R R69T, B18R S39P, B18R V26A, B18R V59S, B18R V63del, B18R Y65I, B19R A34V, B19R I142T, B19R T300A, B19R V311A, B20R I11V, B20R L21F, B21R A98D, B21R A475V, B21R A1305T, B21R D379G, B21R D1717G, B21R E1057D, B21R F3L, B21R H363R, B21R I1741M, B21R K331N, B21R L734del, B21R L1704R, B21R N209D, B21R N334I, B21R S722P, B21R S781P, B21R T928A, B21R V173I, B21R V515A, B21R V788A, C1L C279Y, C2L M160I, C2L P254A, C2L Y374S, C3L F36S, C4L T159I, C5L N68S, C5L T3A, C6R M148L, C6R T109A, C6R V63A, C7L A185T, C8L S95N, C9L C48R, C9L D478N, C9L E481G, C9L I232K, C11L E17V, C11L M37V, C11L R314del, C11L T263M, C15L S78P, C16L R438G, C18L C622Y, C18L K125E, C18L V323A, C19L K353E, C20.5L I26L, D1L A249T, D1L I48T, D1L L136F, D1L V4A, D2L C33Y, D2L E40del, D2L I47V, D2L S39del, D3R G112C, D3R M124R, D4L E37D, D5R K230R, D5R S219L, D5R V38I, D6L G73D, D7L A193S, D7L C304R, D7L K637E, D7L L602I, D7L M109I, D7L S258L, D7L T488A, D7L V174A, D7L V426T, D7L Y300H, D8L S32G, D9L D423A, D9L E393K, D9L I425V, D10L I47V, D10L V126I, D11L C146R, D12L N12D, D12L S113N, D13L C241Y, D13L D117E, D13L G258del, D13L M271K, D13L T80M, D18L I29V, D18L K93N, D18L T63A, D19L L205R, D19L P184H, E1R V537I, E5R D454N, E6R K256R, E6R N413S, E6R V462A, E8L A19T, E8L S124L, E11L A313T, E11L C436Y, E11L I172T, E13L E111D, E13L I514V, E13L T493M, F1L V307A, F2L A88S, F3L A17T, F3L H61N, F3L N23D, F4.5R F62V, F4.5R G58Y, F4.5R G64D, F4.5R I66D, F4.5R ins51stopD, F4.5R ins78I, F4.5R K10E, F4.5R K56R, F4.5R K61stop, F4.5R K63N, F4.5R L55del, F4.5R L57I, F4.5R M65stop, F4.5R Y52I, F4.5R Y59K, F4L H97N, F4L K83R, F4L K140N, F4L L222I, F5R D341E, F5R P251S, F7R H205Y, F7R Y12H, F8L A484S, F8L F108L, F8L I428T, F8L I501V, F8L L411W, F9R N56D, F9R V10I, G1L E194D, G1L S79T, G1L T328A, G5R D303E, G7R S73N, G7R V62I, G8L I244N, G8L N196D, G9R L30S, G9R N88D, G10R I142M, G10R R175T, H3L T111I, H3L V4A, H4L A622T, H4L A630T, H4L R364S, H4L Y740H, H5R ins79EEV, H6R I77V, H7R H34R, I3L C45Y, I4L C382S, I4L D321E, I4L L521P, I4L P582H, I8R Q620R, I8R S211T, J1L L105S, J1R A189V, J1R D489N, J1R E3K, J1R N264D, J1R T488I, J2L A121S, J2L F54S, J2L N313T, J2L V171del, J2R A121S, J2R F54S, J2R N313T, J2R V171del, J3L A189V, J3L D489N, J3L E3K, J3L N264D, J3L T488I, J3R L105S, L1R K152Q, L1R R134H, L2R T153A, L3R I249V, L5L T12A, L6R D283I, L6R I1070V, L6R L734S, L6R Q284R, L6R T285P, L6R V113G, M2R I68M, M2R L75P, M4R K162E, N1R N74D, N1R S3F, N2R A20T, N3R D121E, N3R E80V, N3R S63A, N4R A249T, N4R I48T, N4R L136F, N4R V4A, O1L C144Y, O1L C415R, O2L H27P, O2L V78I, P2L D25E, P2L S11P, P2L V17I, Q1L I441V, Q1L N199D, R1R E17K, R1R I24L, R1R Y65C
125	hMpxV/Uganda/UVRI-MP1246/2024|EPI_ISL_19612230|2024-11-29_4	A1L A26S, A5L L270I, A5L T63V, A5L T122A, A8L F594S, A9R E226D, A10L V90E, A11L A229T, A11L D267N, A11L F283Y, A11L M740I, A11L N98D, A14L T17A, A15L P39H, A18L T184I, A19R A348P, A19R I249V, A19R I264T, A19R K62E, A19R K435E, A19R P76Q, A19R Q243R, A19R Q463R, A22R I313S, A24R D32N, A24R D256E, A24R L307S, A24R N100D, A25R D6V, A25R N282D, A25R R273Q, A26L K52R, A26L N71D, A26L R23C, A26L V36A, A27L A580D, A27L N443S, A27L S36T, A27L T494I, A28L I355T, A28L ins366DD, A28L ins371DDDDDDDDD, A28L M14T, A28L Q493P, A28L Y358H, A29L H107R, A29L R74H, A31L T222A, A31L Y42S, A32L M24V, A32L Q60del, A33R L36S, A33R N120del, A33R N121del, A33R T2A, A33R Y119del, A34L P2S, A35R K67E, A35R V88A, A37R V46A, A38R I111V, A38R ins212stopQEQstop, A38R N131I, A38R Y217H, A39R D106N, A39R S161L, A40L I112V, A40L Y107S, A41L G31D, A41L M111I, A41L V96I, A43R A125V, A43R M145T, A43R Y160D, A44R N21S, A45L R315C, A46R Q98stop, A47R D24N, A47R L227S, A47R Y221H, A49R I139V, A51R L85M, A51R S127Y, B1R A53K, B1R D120stop, B1R E126G, B1R F106V, B1R I50M, B1R L54N, B1R L94V, B1R L122S, B1R L125F, B1R N51D, B1R N119E, B1R P48K, B1R P52I, B1R Q116T, B1R R49K, B1R S127K, B1R T115N, B1R T118H, B1R V66G, B1R Y117V, B1R Y124V, B2R D177E, B2R I205T, B2R T167A, B2R T239I, B3R K300stop, B4R S227F, B4R S419R, B4R V265I, B5R C506H, B5R K185R, B7R F80C, B7R F166Y, B7R I167L, B7R P50Q, B7R S4L, B8R G100E, B9R F263L, B9R I108R, B10.5R I43L, B10.5R M1I, B10.5R S18T, B10R C120S, B11R I100V, B11R N71D, B11R Q133R, B12R D208N, B12R K230E, B13R E134G, B14R E157D, B14R K140E, B14R L158I, B14R T156A, B14R Y99C, B15L I5M, B15L Y6H, B16R N178K, B17R C349Y, B17R G354S, B17R ins731SQSQSP, B17R R733Q, B17R V621A, B17R V690A, B17R W169R, B18R A58P, B18R D57M, B18R I51L, B18R I62del, B18R I79V, B18R N61del, B18R N68S, B18R Q64del, B18R R69T, B18R S39P, B18R V26A, B18R V59S, B18R V63del, B18R Y65I, B19R A34V, B19R I142T, B19R T300A, B19R V311A, B20R I11V, B20R L21F, B21R A98D, B21R A475V, B21R A1305T, B21R D379G, B21R D1717G, B21R E1057D, B21R F3L, B21R H363R, B21R I1741M, B21R K331N, B21R L734del, B21R L1704R, B21R N209D, B21R N334I, B21R S722P, B21R S781P, B21R T928A, B21R V173I, B21R V515A, B21R V788A, C1L C279Y, C2L M160I, C2L P254A, C2L Y374S, C3L F36S, C4L T159I, C5L N68S, C5L T3A, C6R M148L, C6R T109A, C6R V63A, C7L A185T, C8L S95N, C9L C48R, C9L D478N, C9L E481G, C9L I232K, C11L E17V, C11L M37V, C11L R314del, C11L T263M, C15L S78P, C16L R438G, C18L C622Y, C18L K125E, C18L V323A, C19L K353E, C20.5L I26L, D1L A249T, D1L I48T, D1L L136F, D1L V4A, D2L C33Y, D2L E40del, D2L I47V, D2L S39del, D3R G112C, D3R M124R, D4L E37D, D5R K230R, D5R S219L, D5R V38I, D6L G73D, D7L A193S, D7L C304R, D7L K637E, D7L L602I, D7L M109I, D7L S258L, D7L T488A, D7L V174A, D7L V426T, D7L Y300H, D8L S32G, D9L D423A, D9L E393K, D9L I425V, D10L I47V, D10L V126I, D11L C146R, D12L N12D, D12L S113N, D13L C241Y, D13L D117E, D13L G258del, D13L M271K, D13L T80M, D18L I29V, D18L K93N, D18L T63A, D19L L205R, D19L P184H, E1R V537I, E5R D454N, E6R K256R, E6R N413S, E6R V462A, E8L A19T, E8L S124L, E11L A313T, E11L C436Y, E11L I172T, E13L E111D, E13L I514V, E13L T493M, F1L V307A, F2L A88S, F3L A17T, F3L H61N, F3L N23D, F4.5R F62V, F4.5R G58Y, F4.5R G64D, F4.5R I66D, F4.5R ins51stopD, F4.5R ins78I, F4.5R K10E, F4.5R K56R, F4.5R K61stop, F4.5R K63N, F4.5R L55del, F4.5R L57I, F4.5R M65stop, F4.5R Y52I, F4.5R Y59K, F4L H97N, F4L K83R, F4L K140N, F4L L222I, F5R D341E, F5R P251S, F7R H205Y, F7R Y12H, F8L A484S, F8L F108L, F8L I428T, F8L I501V, F8L L411W, F9R N56D, F9R V10I, G1L S79T, G1L T328A, G5R D303E, G7R S73N, G7R V62I, G8L I244N, G8L N196D, G9R L30S, G9R N88D, G10R I142M, G10R R175T, H3L T111I, H3L V4A, H4L A622T, H4L A630T, H4L R364S, H4L Y740H, H5R ins79EEV, H6R I77V, H7R H34R, I3L C45Y, I4L C382S, I4L D321E, I4L L521P, I4L P582H, I8R Q620R, I8R S211T, J1L L105S, J1R A189V, J1R D489N, J1R E3K, J1R N264D, J1R T488I, J2L A121S, J2L F54S, J2L N313T, J2L V171del, J2R A121S, J2R F54S, J2R N313T, J2R V171del, J3L A189V, J3L D489N, J3L E3K, J3L N264D, J3L T488I, J3R L105S, L1R K152Q, L1R R134H, L2R T153A, L3R I249V, L5L T12A, L6R I1070V, L6R L734S, L6R V113G, M2R I68M, M2R L75P, M4R K162E, N1R N74D, N1R S3F, N2R A20T, N3R D121E, N3R E80V, N3R S63A, N4R A249T, N4R I48T, N4R L136F, N4R V4A, O1L C144Y, O1L C415R, O2L H27P, O2L V78I, P2L D25E, P2L S11P, P2L V17I, Q1L I441V, Q1L N199D, R1R E17K, R1R I24L, R1R Y65C
126	hMpxV/Uganda/UVRI-MP920/2024|EPI_ISL_19602378|2024-11-05_4	A1L A26S, A5L L270I, A5L T63V, A5L T122A, A8L F594S, A9R E226D, A10L V90E, A11L A229T, A11L D267N, A11L F283Y, A11L M740I, A11L N98D, A14L T17A, A15L P39H, A18L L94F, A18L T184I, A19R A348P, A19R I249V, A19R I264T, A19R K62E, A19R K435E, A19R P76Q, A19R Q243R, A19R Q463R, A22R I313S, A24R D32N, A24R D256E, A24R L307S, A24R N100D, A25R D6V, A25R N282D, A25R R273Q, A26L K52R, A26L N71D, A26L R23C, A26L V36A, A27L A580D, A27L N443S, A27L S36T, A27L T494I, A28L I355T, A28L ins366DD, A28L ins371DDDDDDDDD, A28L M14T, A28L Q493P, A28L Y358H, A29L H107R, A29L R74H, A31L T222A, A31L Y42S, A32L M24V, A32L Q60del, A33R L36S, A33R N120del, A33R N121del, A33R T2A, A33R Y119del, A34L P2S, A35R K67E, A35R V88A, A37R V46A, A38R I111V, A38R ins212stopQstopQstop, A38R N131I, A38R V146I, A38R Y217H, A39R D106N, A39R S161L, A40L I112V, A40L Y107S, A41L G31D, A41L M111I, A41L V96I, A43R A125V, A43R M145T, A43R Y160D, A44R N21S, A45L R315C, A46R Q98stop, A47R D24N, A47R L227S, A47R Y221H, A49R I139V, A51R L85M, A51R S127Y, B1R A53K, B1R D120stop, B1R E126G, B1R F106V, B1R I50M, B1R L54N, B1R L94V, B1R L122S, B1R L125F, B1R N51D, B1R N119E, B1R P48K, B1R P52I, B1R Q116T, B1R R49K, B1R S127K, B1R T115N, B1R T118H, B1R V66G, B1R Y117V, B1R Y124V, B2R D177E, B2R I205T, B2R T167A, B2R T239I, B3R K300stop, B4R S227F, B4R S419R, B4R V265I, B5R C506H, B5R K185R, B7R F80C, B7R F166Y, B7R I167L, B7R P50Q, B8R G100E, B9R F263L, B9R I108R, B10.5R I43L, B10.5R M1I, B10.5R S18T, B10R C120S, B11R I100V, B11R N71D, B11R Q133R, B12R D208N, B12R K230E, B13R E134G, B14R E157D, B14R K140E, B14R L158I, B14R T156A, B14R Y99C, B15L I5M, B15L Y6H, B16R N178K, B17R C349Y, B17R G354S, B17R ins731SQSQSP, B17R R733Q, B17R V621A, B17R V690A, B17R W169R, B18R A58P, B18R D57M, B18R I51L, B18R I62del, B18R I79V, B18R N61del, B18R N68S, B18R Q64del, B18R R69T, B18R S39P, B18R V26A, B18R V59S, B18R V63del, B18R Y65I, B19R A34V, B19R I142T, B19R T300A, B19R V311A, B20R I11V, B20R L21F, B21R A98D, B21R A475V, B21R A1305T, B21R D379G, B21R D1717G, B21R E1057D, B21R F3L, B21R H363R, B21R I1741M, B21R K331N, B21R L734del, B21R L1704R, B21R N209D, B21R N334I, B21R S722P, B21R S781P, B21R T928A, B21R V173I, B21R V515A, B21R V788A, C1L C279Y, C2L M160I, C2L P254A, C2L Y374S, C3L F36S, C4L T159I, C5L N68S, C5L T3A, C6R M148L, C6R T109A, C6R V63A, C7L A185T, C8L S95N, C9L C48R, C9L D478N, C9L E481G, C9L I232K, C11L E17V, C11L M37V, C11L R314del, C11L T263M, C15L S78P, C16L R438G, C18L C622Y, C18L K125E, C18L V323A, C19L K353E, C20.5L I26L, D1L A249T, D1L I48T, D1L L136F, D1L V4A, D2L C33Y, D2L E40del, D2L I47V, D2L S39del, D3R G112C, D3R M124R, D4L E37D, D5R K230R, D5R S219L, D5R V38I, D6L G73D, D7L A193S, D7L C304R, D7L K637E, D7L L602I, D7L M109I, D7L S258L, D7L T488A, D7L V174A, D7L V426T, D7L Y300H, D8L S32G, D9L D423A, D9L E393K, D9L I425V, D10L I47V, D10L V126I, D11L C146R, D12L N12D, D12L S113N, D13L C241Y, D13L D117E, D13L G258del, D13L M271K, D13L T80M, D18L I29V, D18L K93N, D18L T63A, D19L L205R, D19L P184H, E1R V537I, E5R D454N, E6R K256R, E6R N413S, E6R V462A, E8L A19T, E8L S124L, E11L A313T, E11L C436Y, E11L I172T, E13L E111D, E13L I514V, E13L T493M, F1L V307A, F2L A88S, F3L A17T, F3L H61N, F3L N23D, F4.5R F62V, F4.5R G58Y, F4.5R G64D, F4.5R I66D, F4.5R ins51stopD, F4.5R ins78I, F4.5R K10E, F4.5R K56R, F4.5R K61stop, F4.5R K63N, F4.5R L55del, F4.5R L57I, F4.5R M65stop, F4.5R Y52I, F4.5R Y59K, F4L H97N, F4L K83R, F4L K140N, F4L L222I, F5R D341E, F5R P251S, F7R H205Y, F7R Y12H, F8L A484S, F8L F108L, F8L I428T, F8L I501V, F8L L411W, F9R N56D, F9R V10I, G1L S79T, G1L T328A, G5R D303E, G7R S73N, G7R V62I, G8L I244N, G8L N196D, G9R L30S, G9R N88D, G10R I142M, G10R R175T, H3L T111I, H3L V4A, H4L A622T, H4L A630T, H4L R364S, H4L Y740H, H5R ins79EEV, H6R I77V, H7R H34R, I3L C45Y, I4L C382S, I4L D321E, I4L L521P, I4L P582H, I8R Q620R, I8R S211T, J1L L105S, J1R A189V, J1R D489N, J1R E3K, J1R N264D, J1R T488I, J2L A121S, J2L F54S, J2L N313T, J2L V171del, J2R A121S, J2R F54S, J2R N313T, J2R V171del, J3L A189V, J3L D489N, J3L E3K, J3L N264D, J3L T488I, J3R L105S, L1R K152Q, L1R R134H, L2R T153A, L3R I249V, L5L T12A, L6R D283I, L6R I1070V, L6R L734S, L6R Q284R, L6R T285P, L6R V113G, M2R I68M, M2R L75P, M4R K162E, N1R N74D, N1R S3F, N2R A20T, N3R D121E, N3R E80V, N3R S63A, N4R A249T, N4R I48T, N4R L136F, N4R V4A, O1L C144Y, O1L C415R, O2L H27P, O2L V78I, P2L D25E, P2L S11P, P2L V17I, Q1L I441V, Q1L N199D, R1R E17K, R1R I24L, R1R Y65C
127	hMpxV/Uganda/UVRI-MP768/2024|EPI_ISL_19587261|2024-10-25_4	A1L A26S, A5L L270I, A5L T63V, A5L T122A, A8L F594S, A9R E226D, A10L V90E, A11L A229T, A11L D267N, A11L F283Y, A11L M740I, A11L N98D, A14L T17A, A15L P39H, A18L L94F, A18L T184I, A19R A348P, A19R I249V, A19R I264T, A19R K62E, A19R K435E, A19R P76Q, A19R Q243R, A19R Q463R, A22R I313S, A24R D32N, A24R D256E, A24R L307S, A24R N100D, A25R D6V, A25R N282D, A25R R273Q, A26L K52R, A26L N71D, A26L R23C, A26L V36A, A27L A580D, A27L N443S, A27L S36T, A27L T494I, A28L I355T, A28L ins366DD, A28L ins371DDDDDDDDD, A28L M14T, A28L Q493P, A28L Y358H, A29L H107R, A29L R74H, A31L T222A, A31L Y42S, A32L M24V, A32L Q60del, A33R L36S, A33R N120del, A33R N121del, A33R T2A, A33R Y119del, A34L P2S, A35R K67E, A35R V88A, A37R V46A, A38R I111V, A38R ins212stopQstopQstop, A38R N131I, A38R V146I, A38R Y217H, A39R D106N, A39R S161L, A40L I112V, A40L Y107S, A41L G31D, A41L M111I, A41L V96I, A43R A125V, A43R M145T, A43R Y160D, A44R N21S, A45L R315C, A46R Q98stop, A47R D24N, A47R L227S, A47R Y221H, A49R I139V, A51R L85M, A51R S127Y, B1R A53K, B1R D120stop, B1R E126G, B1R F106V, B1R I50M, B1R L54N, B1R L94V, B1R L122S, B1R L125F, B1R N51D, B1R N119E, B1R P48K, B1R P52I, B1R Q116T, B1R R49K, B1R S127K, B1R T115N, B1R T118H, B1R V66G, B1R Y117V, B1R Y124V, B2R D177E, B2R I205T, B2R T167A, B2R T239I, B3R K300stop, B4R S227F, B4R S419R, B4R V265I, B5R C506H, B5R K185R, B7R F80C, B7R F166Y, B7R I167L, B7R P50Q, B8R G100E, B9R F263L, B9R I108R, B10.5R I43L, B10.5R M1I, B10.5R S18T, B10R C120S, B11R I100V, B11R N71D, B11R Q133R, B12R D208N, B12R K230E, B13R E134G, B14R E157D, B14R K140E, B14R L158I, B14R T156A, B14R Y99C, B15L I5M, B15L Y6H, B16R N178K, B17R C349Y, B17R G354S, B17R ins731SQSQSP, B17R R733Q, B17R V621A, B17R V690A, B17R W169R, B18R A58P, B18R D57M, B18R I51L, B18R I62del, B18R I79V, B18R N61del, B18R N68S, B18R Q64del, B18R R69T, B18R S39P, B18R V26A, B18R V59S, B18R V63del, B18R Y65I, B19R A34V, B19R I142T, B19R T300A, B19R V311A, B20R I11V, B20R L21F, B21R A98D, B21R A475V, B21R A1305T, B21R D379G, B21R D1717G, B21R E1057D, B21R F3L, B21R H363R, B21R I1741M, B21R K331N, B21R L734del, B21R L1704R, B21R N209D, B21R N334I, B21R S722P, B21R S781P, B21R T928A, B21R V173I, B21R V515A, B21R V788A, C1L C279Y, C2L M160I, C2L P254A, C2L Y374S, C3L F36S, C4L T159I, C5L N68S, C5L T3A, C6R M148L, C6R T109A, C6R V63A, C7L A185T, C8L S95N, C9L C48R, C9L D478N, C9L E481G, C9L I232K, C11L E17V, C11L M37V, C11L R314del, C11L T263M, C15L S78P, C16L R438G, C18L C622Y, C18L K125E, C18L V323A, C19L K353E, C20.5L I26L, D1L A249T, D1L I48T, D1L L136F, D1L V4A, D2L C33Y, D2L E40del, D2L I47V, D2L S39del, D3R G112C, D3R M124R, D4L E37D, D5R K230R, D5R S219L, D5R V38I, D6L G73D, D7L A193S, D7L C304R, D7L K637E, D7L L602I, D7L M109I, D7L S258L, D7L T488A, D7L V174A, D7L V426T, D7L Y300H, D8L S32G, D9L D423A, D9L E393K, D9L I425V, D10L I47V, D10L V126I, D11L C146R, D12L N12D, D12L S113N, D13L C241Y, D13L D117E, D13L G258del, D13L M271K, D13L T80M, D18L I29V, D18L K93N, D18L T63A, D19L L205R, D19L P184H, E1R V537I, E5R D454N, E6R K256R, E6R N413S, E6R V462A, E8L A19T, E8L S124L, E11L A313T, E11L C436Y, E11L I172T, E13L E111D, E13L I514V, E13L T493M, F1L V307A, F2L A88S, F3L A17T, F3L H61N, F3L N23D, F4.5R F62V, F4.5R G58Y, F4.5R G64D, F4.5R I66D, F4.5R ins51stopD, F4.5R ins78I, F4.5R K10E, F4.5R K56R, F4.5R K61stop, F4.5R K63N, F4.5R L55del, F4.5R L57I, F4.5R M65stop, F4.5R Y52I, F4.5R Y59K, F4L H97N, F4L K83R, F4L K140N, F4L L222I, F5R D341E, F5R P251S, F7R H205Y, F7R Y12H, F8L A484S, F8L F108L, F8L I428T, F8L I501V, F8L L411W, F9R N56D, F9R V10I, G1L S79T, G1L T328A, G5R D303E, G7R S73N, G7R V62I, G8L I244N, G8L N196D, G9R L30S, G9R N88D, G10R I142M, G10R R175T, H3L T111I, H3L V4A, H4L A622T, H4L A630T, H4L R364S, H4L Y740H, H5R ins79EEV, H6R I77V, H7R H34R, I3L C45Y, I4L C382S, I4L D321E, I4L L521P, I4L P582H, I8R Q620R, I8R S211T, J1L L105S, J1R A189V, J1R D489N, J1R E3K, J1R N264D, J1R T488I, J2L A121S, J2L F54S, J2L N313T, J2L V171del, J2R A121S, J2R F54S, J2R N313T, J2R V171del, J3L A189V, J3L D489N, J3L E3K, J3L N264D, J3L T488I, J3R L105S, L1R K152Q, L1R R134H, L2R T153A, L3R I249V, L5L T12A, L6R D283I, L6R I1070V, L6R L734S, L6R Q284R, L6R T285P, L6R V113G, M2R I68M, M2R L75P, M4R K162E, N1R N74D, N1R S3F, N2R A20T, N3R D121E, N3R E80V, N3R S63A, N4R A249T, N4R I48T, N4R L136F, N4R V4A, O1L C144Y, O1L C415R, O2L H27P, O2L V78I, P2L D25E, P2L S11P, P2L V17I, Q1L I441V, Q1L N199D, R1R E17K, R1R I24L, R1R Y65C
128	hMpxV/Uganda/UVRI-MP786/2024|EPI_ISL_19693769|2024-11-01_4	A1L A26S, A5L L270I, A5L T63V, A5L T122A, A8L F594S, A9R E226D, A10L V90E, A11L A229T, A11L D267N, A11L F283Y, A11L M740I, A11L N98D, A14L T17A, A15L P39H, A18L L94F, A18L T184I, A19R A348P, A19R I249V, A19R I264T, A19R K62E, A19R K435E, A19R P76Q, A19R Q243R, A19R Q463R, A22R I313S, A24R D32N, A24R D256E, A24R L307S, A24R N100D, A25R D6V, A25R N282D, A25R R273Q, A26L K52R, A26L N71D, A26L R23C, A26L V36A, A27L A580D, A27L N443S, A27L S36T, A27L T494I, A28L I355T, A28L ins366DD, A28L ins371DDDDDDDDD, A28L M14T, A28L Q493P, A28L Y358H, A29L H107R, A29L R74H, A31L T222A, A31L Y42S, A32L M24V, A32L Q60del, A33R L36S, A33R N120del, A33R N121del, A33R T2A, A33R Y119del, A34L P2S, A35R K67E, A35R V88A, A37R V46A, A38R I111V, A38R ins212stopQXQstop, A38R N131I, A38R Y217H, A39R D106N, A39R S161L, A40L I112V, A40L Y107S, A41L G31D, A41L M111I, A41L V96I, A43R A125V, A43R M145T, A43R Y160D, A44R N21S, A45L R315C, A46R Q98stop, A47R D24N, A47R L227S, A47R Y221H, A49R I139V, A51R L85M, A51R S127Y, B1R A53K, B1R D120stop, B1R E126G, B1R F106V, B1R I50M, B1R L54N, B1R L94V, B1R L122S, B1R L125F, B1R N51D, B1R N119E, B1R P48K, B1R P52I, B1R Q116T, B1R R49K, B1R S127K, B1R T115N, B1R T118H, B1R V66G, B1R Y117V, B1R Y124V, B2R D177E, B2R I205T, B2R T167A, B2R T239I, B3R K300stop, B4R S227F, B4R S419R, B4R V265I, B5R C506H, B5R K185R, B7R F80C, B7R F166Y, B7R I167L, B7R P50Q, B8R G100E, B9R F263L, B9R I108R, B10.5R I43L, B10.5R M1I, B10.5R S18T, B10R C120S, B11R I100V, B11R N71D, B11R Q133R, B12R D208N, B12R K230E, B13R E134G, B14R E157D, B14R K140E, B14R L158I, B14R T156A, B14R Y99C, B15L I5M, B15L Y6H, B16R N178K, B17R C349Y, B17R G354S, B17R ins731SQSQSP, B17R R733Q, B17R V621A, B17R V690A, B17R W169R, B18R A58P, B18R D57M, B18R I51L, B18R I62del, B18R I79V, B18R N61del, B18R N68S, B18R Q64del, B18R R69T, B18R S39P, B18R V26A, B18R V59S, B18R V63del, B18R Y65I, B19R A34V, B19R I142T, B19R T300A, B19R V311A, B20R I11V, B20R L21F, B21R A98D, B21R A475V, B21R A1305T, B21R D379G, B21R D1717G, B21R E1057D, B21R F3L, B21R H363R, B21R I1741M, B21R K331N, B21R L734del, B21R L1704R, B21R N209D, B21R N334I, B21R S722P, B21R S781P, B21R T928A, B21R V173I, B21R V515A, B21R V788A, C1L C279Y, C2L M160I, C2L P254A, C2L Y374S, C3L F36S, C4L T159I, C5L N68S, C5L T3A, C6R M148L, C6R T109A, C6R V63A, C7L A185T, C8L S95N, C9L C48R, C9L D478N, C9L E481G, C9L I232K, C11L E17V, C11L M37V, C11L R314del, C11L T263M, C15L S78P, C16L R438G, C18L C622Y, C18L K125E, C18L V323A, C19L K353E, C20.5L I26L, D1L A249T, D1L I48T, D1L L136F, D1L V4A, D2L C33Y, D2L E40del, D2L I47V, D2L S39del, D3R G112C, D3R M124R, D4L E37D, D5R K230R, D5R S219L, D5R V38I, D5R W61R, D6L G73D, D7L A193S, D7L C304R, D7L K637E, D7L L602I, D7L M109I, D7L S258L, D7L T488A, D7L V174A, D7L V426T, D7L Y300H, D8L S32G, D9L D423A, D9L E393K, D9L I425V, D10L I47V, D10L V126I, D11L C146R, D12L N12D, D12L S113N, D13L C241Y, D13L D117E, D13L G258del, D13L M271K, D13L T80M, D18L I29V, D18L K93N, D18L T63A, D19L L205R, D19L P184H, E1R V537I, E5R D454N, E6R K256R, E6R N413S, E6R V462A, E8L A19T, E8L S124L, E11L A313T, E11L C436Y, E11L I172T, E13L E111D, E13L I514V, E13L T493M, F1L V307A, F2L A88S, F3L A17T, F3L H61N, F3L N23D, F4.5R F62V, F4.5R G58Y, F4.5R G64D, F4.5R I66D, F4.5R ins51stopD, F4.5R ins78I, F4.5R K10E, F4.5R K56R, F4.5R K61stop, F4.5R K63N, F4.5R L55del, F4.5R L57I, F4.5R M65stop, F4.5R Y52I, F4.5R Y59K, F4L H97N, F4L K83R, F4L K140N, F4L L222I, F5R D341E, F5R P251S, F7R H205Y, F7R Y12H, F8L A484S, F8L F108L, F8L I428T, F8L I501V, F8L L411W, F9R N56D, F9R V10I, G1L S79T, G1L T328A, G5R D303E, G7R S73N, G7R V62I, G8L I244N, G8L N196D, G9R L30S, G9R N88D, G10R I142M, G10R R175T, H3L T111I, H3L V4A, H4L A622T, H4L A630T, H4L R364S, H4L Y740H, H5R ins79EEV, H6R I77V, H7R H34R, I3L C45Y, I4L C382S, I4L D321E, I4L L521P, I4L P582H, I8R Q620R, I8R S211T, J1L L105S, J1R A189V, J1R D489N, J1R E3K, J1R N264D, J1R T488I, J2L A121S, J2L F54S, J2L N313T, J2L V171del, J2R A121S, J2R F54S, J2R N313T, J2R V171del, J3L A189V, J3L D489N, J3L E3K, J3L N264D, J3L T488I, J3R L105S, L1R K152Q, L1R R134H, L2R T153A, L3R I249V, L5L T12A, L6R I1070V, L6R L734S, L6R V113G, M2R I68M, M2R L75P, M4R K162E, N1R N74D, N1R S3F, N2R A20T, N3R D121E, N3R E80V, N3R S63A, N4R A249T, N4R I48T, N4R L136F, N4R V4A, O1L C144Y, O1L C415R, O2L H27P, O2L V78I, P2L D25E, P2L S11P, P2L V17I, Q1L I441V, Q1L N199D, R1R E17K, R1R I24L, R1R Y65C
129	hMpxV/Uganda/UVRI-MP1142/2024|EPI_ISL_19693777|2024-11-18_4	A1L A26S, A5L L270I, A5L T63V, A5L T122A, A8L F594S, A9R E226D, A10L V90E, A11L A229T, A11L D267N, A11L F283Y, A11L M740I, A11L N98D, A14L T17A, A15L P39H, A18L L94F, A18L T184I, A19R A348P, A19R I249V, A19R I264T, A19R K62E, A19R K435E, A19R P76Q, A19R Q243R, A19R Q463R, A22R I313S, A24R D32N, A24R D256E, A24R L307S, A24R N100D, A25R D6V, A25R N282D, A25R R273Q, A26L K52R, A26L N71D, A26L R23C, A26L V36A, A27L A580D, A27L N443S, A27L S36T, A27L T494I, A28L I355T, A28L ins366DD, A28L ins371DDDDDDDDD, A28L M14T, A28L Q493P, A28L Y358H, A29L H107R, A29L R74H, A31L T222A, A31L Y42S, A32L M24V, A32L Q60del, A33R L36S, A33R N120del, A33R N121del, A33R T2A, A33R Y119del, A34L P2S, A35R K67E, A35R V88A, A37R V46A, A38R I111V, A38R ins212stopQstopQstop, A38R N131I, A38R Y217H, A39R D106N, A39R S161L, A40L I112V, A40L Y107S, A41L G31D, A41L M111I, A41L V96I, A43R A125V, A43R M145T, A43R Y160D, A44R N21S, A45L R315C, A46R Q98stop, A47R D24N, A47R L227S, A47R Y221H, A49R I139V, A51R L85M, A51R S127Y, B1R A53K, B1R D120stop, B1R E126G, B1R F106V, B1R I50M, B1R L54N, B1R L94V, B1R L122S, B1R L125F, B1R N51D, B1R N119E, B1R P48K, B1R P52I, B1R Q116T, B1R R49K, B1R S127K, B1R T115N, B1R T118H, B1R V66G, B1R Y117V, B1R Y124V, B2R D177E, B2R I205T, B2R T167A, B2R T239I, B3R K300stop, B4R S227F, B4R S419R, B4R V265I, B5R C506H, B5R K185R, B7R F80C, B7R F166Y, B7R I167L, B7R P50Q, B8R G100E, B9R F263L, B9R I108R, B10.5R I43L, B10.5R M1I, B10.5R S18T, B10R C120S, B11R I100V, B11R N71D, B11R Q133R, B12R D208N, B12R K230E, B13R E134G, B14R E157D, B14R K140E, B14R L158I, B14R T156A, B14R Y99C, B15L I5M, B15L Y6H, B16R N178K, B17R C349Y, B17R G354S, B17R ins731SQSQSX, B17R R733Q, B17R V621A, B17R V690A, B17R W169R, B18R A58P, B18R D57M, B18R I51L, B18R I62del, B18R I79V, B18R N61del, B18R N68S, B18R Q64del, B18R R69T, B18R S39P, B18R V26A, B18R V59S, B18R V63del, B18R Y65I, B19R A34V, B19R I142T, B19R T300A, B19R V311A, B20R I11V, B20R L21F, B21R A98D, B21R A475V, B21R A1305T, B21R D379G, B21R D1717G, B21R E1057D, B21R F3L, B21R H363R, B21R I1741M, B21R K331N, B21R L734del, B21R L1704R, B21R N209D, B21R N334I, B21R S722P, B21R S781P, B21R T928A, B21R V173I, B21R V515A, B21R V788A, C1L C279Y, C2L M160I, C2L P254A, C2L Y374S, C3L F36S, C4L T159I, C5L N68S, C5L T3A, C6R M148L, C6R T109A, C6R V63A, C7L A185T, C8L S95N, C9L C48R, C9L D478N, C9L E481G, C9L I232K, C11L E17V, C11L M37V, C11L R314del, C11L T263M, C15L S78P, C16L R438G, C18L C622Y, C18L K125E, C18L V323A, C19L K353E, C20.5L I26L, D1L A249T, D1L I48T, D1L L136F, D1L V4A, D2L C33Y, D2L E40del, D2L I47V, D2L S39del, D3R G112C, D3R M124R, D4L E37D, D5R K230R, D5R S219L, D5R V38I, D6L G73D, D7L A193S, D7L C304R, D7L K637E, D7L L602I, D7L M109I, D7L S258L, D7L T488A, D7L V174A, D7L V426T, D7L Y300H, D8L S32G, D9L D423A, D9L E393K, D9L I425V, D10L I47V, D10L V126I, D11L C146R, D12L N12D, D12L S113N, D13L C241Y, D13L D117E, D13L G258del, D13L M271K, D13L T80M, D18L I29V, D18L K93N, D18L T63A, D19L L205R, D19L P184H, E1R V537I, E5R D454N, E6R K256R, E6R N413S, E6R V462A, E8L A19T, E8L S124L, E11L A313T, E11L C436Y, E11L I172T, E13L E111D, E13L I514V, E13L T493M, F1L V307A, F2L A88S, F3L A17T, F3L H61N, F3L N23D, F4.5R F62V, F4.5R G58Y, F4.5R G64D, F4.5R I66D, F4.5R ins51stopD, F4.5R ins78I, F4.5R K10E, F4.5R K56R, F4.5R K61stop, F4.5R K63N, F4.5R L55del, F4.5R L57I, F4.5R M65stop, F4.5R Y52I, F4.5R Y59K, F4L H97N, F4L K83R, F4L K140N, F4L L222I, F5R D341E, F5R P251S, F7R H205Y, F7R Y12H, F8L A484S, F8L F108L, F8L I428T, F8L I501V, F8L L411W, F9R N56D, F9R V10I, G1L S79T, G1L T328A, G5R D303E, G7R S73N, G7R V62I, G8L I244N, G8L N196D, G9R L30S, G9R N88D, G10R I142M, G10R R175T, H3L T111I, H3L V4A, H4L A622T, H4L A630T, H4L R364S, H4L Y740H, H5R ins79EEV, H6R I77V, H7R H34R, I3L C45Y, I4L C382S, I4L D321E, I4L L521P, I4L P582H, I8R Q620R, I8R S211T, J1L L105S, J1R A189V, J1R D489N, J1R E3K, J1R N264D, J1R T488I, J2L A121S, J2L F54S, J2L N313T, J2L V171del, J2R A121S, J2R F54S, J2R N313T, J2R V171del, J3L A189V, J3L D489N, J3L E3K, J3L N264D, J3L T488I, J3R L105S, L1R K152Q, L1R R134H, L2R T153A, L3R I249V, L5L T12A, L6R I1070V, L6R L734S, L6R V113G, M2R I68M, M2R L75P, M4R K162E, N1R N74D, N1R S3F, N2R A20T, N3R D121E, N3R E80V, N3R S63A, N4R A249T, N4R I48T, N4R L136F, N4R V4A, O1L C144Y, O1L C415R, O2L H27P, O2L V78I, P2L D25E, P2L S11P, P2L V17I, Q1L I441V, Q1L N199D, R1R E17K, R1R I24L, R1R Y65C
130	hMpxV/Uganda/UVRI-MP1155/2024|EPI_ISL_19693779|2024-11-20_4	A1L A26S, A5L L270I, A5L T63V, A5L T122A, A8L F594S, A9R E226D, A10L V90E, A11L A229T, A11L D267N, A11L F283Y, A11L M740I, A11L N98D, A14L T17A, A15L P39H, A18L T184I, A19R A348P, A19R I249V, A19R I264T, A19R K62E, A19R K435E, A19R P76Q, A19R Q243R, A19R Q463R, A22R I313S, A24R D32N, A24R D256E, A24R L307S, A24R N100D, A25R D6V, A25R N282D, A25R R273Q, A26L K52R, A26L N71D, A26L R23C, A26L V36A, A27L A580D, A27L N443S, A27L S36T, A27L T494I, A28L I355T, A28L ins366DD, A28L ins376DDDDDDDDH, A28L M14T, A28L Q493P, A28L Y358H, A29L H107R, A29L R74H, A31L T222A, A31L Y42S, A32L M24V, A32L Q60del, A33R L36S, A33R N120del, A33R N121del, A33R T2A, A33R Y119del, A34L P2S, A35R K67E, A35R V88A, A37R V46A, A38R I111V, A38R ins212stopQstopQstop, A38R N131I, A38R V146I, A38R Y217H, A39R D106N, A39R S161L, A40L I112V, A40L Y107S, A41L G31D, A41L M111I, A41L V96I, A43R A125V, A43R M145T, A43R Y160D, A44R N21S, A45L R315C, A46R Q98stop, A47R D24N, A47R L227S, A47R Y221H, A49R I139V, A51R L85M, A51R S127Y, B1R A53K, B1R D120stop, B1R E126G, B1R F106V, B1R I50M, B1R L54N, B1R L94V, B1R L122S, B1R L125F, B1R N51D, B1R N119E, B1R P48K, B1R P52I, B1R Q116T, B1R R49K, B1R S127K, B1R T115N, B1R T118H, B1R V66G, B1R Y117V, B1R Y124V, B2R D177E, B2R I205T, B2R T167A, B2R T239I, B3R K300stop, B4R S227F, B4R S419R, B4R V265I, B5R C506H, B5R K185R, B7R F80C, B7R F166Y, B7R I167L, B7R P50Q, B8R G100E, B9R F263L, B9R I108R, B10.5R I43L, B10.5R M1I, B10.5R S18T, B10R C120S, B11R I100V, B11R N71D, B11R Q133R, B12R D208N, B12R K230E, B13R E134G, B14R E157D, B14R K140E, B14R L158I, B14R T156A, B14R Y99C, B15L I5M, B15L Y6H, B16R N178K, B17R C349Y, B17R G354S, B17R ins731SQSQSP, B17R R733Q, B17R V621A, B17R V690A, B17R W169R, B18R A58P, B18R D57M, B18R I51L, B18R I62del, B18R I79V, B18R N61del, B18R N68S, B18R Q64del, B18R R69T, B18R S39P, B18R V26A, B18R V59S, B18R V63del, B18R Y65I, B19R A34V, B19R I142T, B19R T300A, B19R V311A, B20R I11V, B20R L21F, B21R A98D, B21R A475V, B21R A1305T, B21R D379G, B21R D1717G, B21R E1057D, B21R F3L, B21R H363R, B21R I1741M, B21R K331N, B21R L734del, B21R L1704R, B21R N209D, B21R N334I, B21R S722P, B21R S781P, B21R T928A, B21R V173I, B21R V515A, B21R V788A, C1L C279Y, C2L M160I, C2L P254A, C2L Y374S, C3L F36S, C4L T159I, C5L N68S, C5L T3A, C6R M148L, C6R T109A, C6R V63A, C7L A185T, C8L S95N, C9L C48R, C9L D478N, C9L E481G, C9L I232K, C11L E17V, C11L M37V, C11L R314del, C11L T263M, C15L S78P, C16L R438G, C18L C622Y, C18L K125E, C18L V323A, C19L K353E, C20.5L I26L, D1L A249T, D1L I48T, D1L L136F, D1L V4A, D2L C33Y, D2L E40del, D2L I47V, D2L S39del, D3R G112C, D3R M124R, D4L E37D, D5R K230R, D5R S219L, D5R V38I, D6L G73D, D7L A193S, D7L C304R, D7L K637E, D7L L602I, D7L M109I, D7L S258L, D7L T488A, D7L V174A, D7L V426T, D7L Y300H, D8L S32G, D9L D423A, D9L E393K, D9L I425V, D10L I47V, D10L V126I, D11L C146R, D12L N12D, D12L S113N, D13L C241Y, D13L D117E, D13L G258del, D13L M271K, D13L T80M, D18L I29V, D18L K93N, D18L T63A, D19L L205R, D19L P184H, E1R V537I, E5R D454N, E6R K256R, E6R N413S, E6R V462A, E8L A19T, E8L S124L, E11L A313T, E11L C436Y, E11L I172T, E13L E111D, E13L I514V, E13L T493M, F1L V307A, F2L A88S, F3L A17T, F3L H61N, F3L N23D, F4.5R F62V, F4.5R G58Y, F4.5R G64D, F4.5R I66D, F4.5R ins51stopD, F4.5R ins78I, F4.5R K10E, F4.5R K56R, F4.5R K61stop, F4.5R K63N, F4.5R L55del, F4.5R L57I, F4.5R M65stop, F4.5R Y52I, F4.5R Y59K, F4L H97N, F4L K83R, F4L K140N, F4L L222I, F5R D341E, F5R P251S, F7R H205Y, F7R Y12H, F8L A484S, F8L F108L, F8L I428T, F8L I501V, F8L L411W, F9R N56D, F9R V10I, G1L S79T, G1L T328A, G5R D303E, G7R S73N, G7R V62I, G8L I244N, G8L N196D, G9R L30S, G9R N88D, G10R I142M, G10R R175T, H3L T111I, H3L V4A, H4L A622T, H4L A630T, H4L R364S, H4L Y740H, H5R ins79EEV, H6R I77V, H7R H34R, I3L C45Y, I4L C382S, I4L D321E, I4L L521P, I4L P582H, I8R Q620R, I8R S211T, J1L L105S, J1R A189V, J1R D489N, J1R E3K, J1R N264D, J1R T488I, J2L A121S, J2L F54S, J2L N313T, J2L V171del, J2R A121S, J2R F54S, J2R N313T, J2R V171del, J3L A189V, J3L D489N, J3L E3K, J3L N264D, J3L T488I, J3R L105S, L1R K152Q, L1R R134H, L2R T153A, L3R I249V, L5L T12A, L6R D283I, L6R I1070V, L6R L734S, L6R Q284R, L6R T285P, L6R V113G, M2R I68M, M2R L75P, M4R K162E, N1R N74D, N1R S3F, N2R A20T, N3R D121E, N3R E80V, N3R S63A, N4R A249T, N4R I48T, N4R L136F, N4R V4A, O1L C144Y, O1L C415R, O2L H27P, O2L V78I, P2L D25E, P2L S11P, P2L V17I, Q1L I441V, Q1L N199D, R1R E17K, R1R I24L, R1R Y65C
131	hMpxV/Uganda/UVRI-MP863/2024|EPI_ISL_19602373|2024-11-01_4	A1L A26S, A5L L270I, A5L T63V, A5L T122A, A8L F594S, A9R E226D, A10L V90E, A11L A229T, A11L D267N, A11L F283Y, A11L M740I, A11L N98D, A14L T17A, A15L P39H, A18L T184I, A19R A348P, A19R I249V, A19R I264T, A19R K62E, A19R K435E, A19R P76Q, A19R Q243R, A19R Q463R, A22R I313S, A24R D32N, A24R D256E, A24R L307S, A24R N100D, A25R D6V, A25R N282D, A25R R273Q, A26L K52R, A26L N71D, A26L R23C, A26L V36A, A27L A580D, A27L N443S, A27L S36T, A27L T494I, A28L I355T, A28L ins366DD, A28L ins371DDDDDDDDD, A28L M14T, A28L Q493P, A28L Y358H, A29L H107R, A29L R74H, A31L T222A, A31L Y42S, A32L M24V, A32L Q60del, A33R L36S, A33R N120del, A33R N121del, A33R T2A, A33R Y119del, A34L P2S, A35R K67E, A35R V88A, A37R V46A, A38R I111V, A38R ins212stopQstopQstop, A38R N131I, A38R V146I, A38R Y217H, A39R D106N, A39R S161L, A40L I112V, A40L Y107S, A41L G31D, A41L M111I, A41L V96I, A43R A125V, A43R M145T, A43R Y160D, A44R N21S, A45L R315C, A46R Q98stop, A47R D24N, A47R L227S, A47R Y221H, A49R I139V, A51R L85M, A51R S127Y, B1R A53K, B1R D120stop, B1R E126G, B1R F106V, B1R I50M, B1R L54N, B1R L94V, B1R L122S, B1R L125F, B1R N51D, B1R N119E, B1R P48K, B1R P52I, B1R Q116T, B1R R49K, B1R S127K, B1R T115N, B1R T118H, B1R V66G, B1R Y117V, B1R Y124V, B2R D177E, B2R I205T, B2R T167A, B2R T239I, B3R K300stop, B4R S227F, B4R S419R, B4R V265I, B5R C506H, B5R K185R, B7R F80C, B7R F166Y, B7R I167L, B7R P50Q, B8R G100E, B9R F263L, B9R I108R, B10.5R I43L, B10.5R M1I, B10.5R S18T, B10R C120S, B11R I100V, B11R N71D, B11R Q133R, B12R D208N, B12R K230E, B13R E134G, B14R E157D, B14R K140E, B14R L158I, B14R T156A, B14R Y99C, B15L I5M, B15L Y6H, B16R N178K, B17R C349Y, B17R G354S, B17R ins731SQSQSP, B17R R733Q, B17R V621A, B17R V690A, B17R W169R, B18R A58P, B18R D57M, B18R I51L, B18R I62del, B18R I79V, B18R N61del, B18R N68S, B18R Q64del, B18R R69T, B18R S39P, B18R V26A, B18R V59S, B18R V63del, B18R Y65I, B19R A34V, B19R I142T, B19R T300A, B19R V311A, B20R I11V, B20R L21F, B21R A98D, B21R A475V, B21R A1305T, B21R D379G, B21R D1717G, B21R E1057D, B21R F3L, B21R H363R, B21R I1741M, B21R K331N, B21R L734del, B21R L1704R, B21R N209D, B21R N334I, B21R S722P, B21R S781P, B21R T928A, B21R V173I, B21R V515A, B21R V788A, C1L C279Y, C2L M160I, C2L P254A, C2L Y374S, C3L F36S, C4L T159I, C5L N68S, C5L T3A, C6R M148L, C6R T109A, C6R V63A, C7L A185T, C8L S95N, C9L C48R, C9L D478N, C9L E481G, C9L I232K, C11L E17V, C11L M37V, C11L R314del, C11L T263M, C15L S78P, C16L R438G, C18L C622Y, C18L K125E, C18L V323A, C19L K353E, C20.5L I26L, D1L A249T, D1L I48T, D1L L136F, D1L V4A, D2L C33Y, D2L E40del, D2L I47V, D2L S39del, D3R G112C, D3R M124R, D4L E37D, D5R K230R, D5R S219L, D5R V38I, D6L G73D, D7L A193S, D7L C304R, D7L K637E, D7L L602I, D7L M109I, D7L S258L, D7L T488A, D7L V174A, D7L V426T, D7L Y300H, D8L S32G, D9L D423A, D9L E393K, D9L I425V, D10L I47V, D10L V126I, D11L C146R, D12L N12D, D12L S113N, D13L C241Y, D13L D117E, D13L G258del, D13L M271K, D13L T80M, D18L I29V, D18L K93N, D18L T63A, D19L L205R, D19L P184H, E1R V537I, E5R D454N, E6R K256R, E6R N413S, E6R V462A, E8L A19T, E8L S124L, E11L A313T, E11L C436Y, E11L I172T, E13L E111D, E13L I514V, E13L T493M, F1L V307A, F2L A88S, F3L A17T, F3L H61N, F3L N23D, F4.5R F62V, F4.5R G58Y, F4.5R G64D, F4.5R I66D, F4.5R ins51stopD, F4.5R ins78I, F4.5R K10E, F4.5R K56R, F4.5R K61stop, F4.5R K63N, F4.5R L55del, F4.5R L57I, F4.5R M65stop, F4.5R Y52I, F4.5R Y59K, F4L H97N, F4L K83R, F4L K140N, F4L L222I, F5R D341E, F5R P251S, F7R H205Y, F7R Y12H, F8L A484S, F8L F108L, F8L I428T, F8L I501V, F8L L411W, F9R N56D, F9R V10I, G1L S79T, G1L T328A, G5R D303E, G7R S73N, G7R V62I, G8L I244N, G8L N196D, G9R L30S, G9R N88D, G10R I142M, G10R R175T, H3L T111I, H3L V4A, H4L A622T, H4L A630T, H4L R364S, H4L Y740H, H5R ins79EEV, H6R I77V, H7R H34R, I3L C45Y, I4L C382S, I4L D321E, I4L L521P, I4L P582H, I8R Q620R, I8R S211T, J1L L105S, J1R A189V, J1R D489N, J1R E3K, J1R N264D, J1R T488I, J2L A121S, J2L F54S, J2L N313T, J2L V171del, J2R A121S, J2R F54S, J2R N313T, J2R V171del, J3L A189V, J3L D489N, J3L E3K, J3L N264D, J3L T488I, J3R L105S, L1R K152Q, L1R R134H, L2R T153A, L3R I249V, L5L T12A, L6R D283I, L6R I1070V, L6R L734S, L6R Q284R, L6R T285P, L6R V113G, M2R I68M, M2R L75P, M4R K162E, N1R N74D, N1R S3F, N2R A20T, N3R D121E, N3R E80V, N3R S63A, N4R A249T, N4R I48T, N4R L136F, N4R V4A, O1L C144Y, O1L C415R, O2L H27P, O2L V78I, P2L D25E, P2L S11P, P2L V17I, Q1L I441V, Q1L N199D, R1R E17K, R1R I24L, R1R Y65C
132	hMpxV/Uganda/UVRI-MP1286/2024|EPI_ISL_19612234|2024-12-01_4	A1L A26S, A5L L270I, A5L T63V, A5L T122A, A8L F594S, A9R E226D, A10L V90E, A11L A229T, A11L D267N, A11L F283Y, A11L M740I, A11L N98D, A14L T17A, A15L P39H, A18L T184I, A19R A348P, A19R I249V, A19R I264T, A19R K62E, A19R K435E, A19R P76Q, A19R Q243R, A19R Q463R, A22R I313S, A24R D32N, A24R D256E, A24R L307S, A24R N100D, A25R D6V, A25R N282D, A25R R273Q, A26L K52R, A26L N71D, A26L R23C, A26L V36A, A27L A580D, A27L N443S, A27L S36T, A27L T494I, A28L I355T, A28L ins366DD, A28L ins371DDDDDDDDD, A28L M14T, A28L Q493P, A28L Y358H, A29L H107R, A29L R74H, A31L T222A, A31L Y42S, A32L M24V, A32L Q60del, A33R L36S, A33R N120del, A33R N121del, A33R T2A, A33R Y119del, A34L P2S, A35R K67E, A35R V88A, A37R V46A, A38R I111V, A38R ins212stopQXQstop, A38R N131I, A38R Y217H, A39R D106N, A39R S161L, A40L I112V, A40L Y107S, A41L G31D, A41L M111I, A41L V96I, A43R A125V, A43R M145T, A43R Y160D, A44R N21S, A45L R315C, A46R Q98stop, A47R D24N, A47R L227S, A47R Y221H, A49R I139V, A51R L85M, A51R S127Y, B1R A53K, B1R D120stop, B1R E126G, B1R F106V, B1R I50M, B1R L54N, B1R L94V, B1R L122S, B1R L125F, B1R N51D, B1R N119E, B1R P48K, B1R P52I, B1R Q116T, B1R R49K, B1R S127K, B1R T115N, B1R T118H, B1R V66G, B1R Y117V, B1R Y124V, B2R D177E, B2R I205T, B2R T167A, B2R T239I, B3R K300stop, B4R S227F, B4R S419R, B4R V265I, B5R C506H, B5R K185R, B7R F80C, B7R F166Y, B7R I167L, B7R P50Q, B8R G100E, B9R F263L, B9R I108R, B10.5R I43L, B10.5R M1I, B10.5R S18T, B10R C120S, B11R I100V, B11R N71D, B11R Q133R, B12R D208N, B12R K230E, B13R E134G, B14R E157D, B14R K140E, B14R L158I, B14R T156A, B14R Y99C, B15L I5M, B15L Y6H, B16R N178K, B17R C349Y, B17R G354S, B17R ins731SQSQSX, B17R R733Q, B17R V621A, B17R V690A, B17R W169R, B18R A58P, B18R D57M, B18R I51L, B18R I62del, B18R I79V, B18R N61del, B18R N68S, B18R Q64del, B18R R69T, B18R S39P, B18R V26A, B18R V59S, B18R V63del, B18R Y65I, B19R A34V, B19R I142T, B19R T300A, B19R V311A, B20R I11V, B20R L21F, B21R A98D, B21R A475V, B21R A1305T, B21R D379G, B21R D1717G, B21R E1057D, B21R F3L, B21R H363R, B21R I1741M, B21R K331N, B21R L734del, B21R L1704R, B21R N209D, B21R N334I, B21R S722P, B21R S781P, B21R T928A, B21R V173I, B21R V515A, B21R V788A, C1L C279Y, C2L M160I, C2L P254A, C2L Y374S, C3L F36S, C4L T159I, C5L N68S, C5L T3A, C6R M148L, C6R T109A, C6R V63A, C7L A185T, C8L S95N, C9L C48R, C9L D478N, C9L E481G, C9L I232K, C11L E17V, C11L M37V, C11L R314del, C11L T263M, C15L S78P, C16L R438G, C18L C622Y, C18L K125E, C18L V323A, C19L K353E, C20.5L I26L, D1L A249T, D1L I48T, D1L L136F, D1L V4A, D2L C33Y, D2L E40del, D2L I47V, D2L S39del, D3R G112C, D3R M124R, D4L E37D, D5R K230R, D5R S219L, D5R V38I, D6L G73D, D7L A193S, D7L C304R, D7L K637E, D7L L602I, D7L M109I, D7L S258L, D7L T488A, D7L V174A, D7L V426T, D7L Y300H, D8L S32G, D9L D423A, D9L E393K, D9L I425V, D10L I47V, D10L V126I, D11L C146R, D12L N12D, D12L S113N, D13L C241Y, D13L D117E, D13L G258del, D13L M271K, D13L T80M, D18L I29V, D18L K93N, D18L T63A, D19L L205R, D19L P184H, E1R V537I, E5R D454N, E6R K256R, E6R N413S, E6R V462A, E8L A19T, E8L S124L, E11L A313T, E11L C436Y, E11L I172T, E13L E111D, E13L I514V, E13L T493M, F1L V307A, F2L A88S, F3L A17T, F3L H61N, F3L N23D, F4.5R F62V, F4.5R G58Y, F4.5R G64D, F4.5R I66D, F4.5R ins51stopD, F4.5R ins78I, F4.5R K10E, F4.5R K56R, F4.5R K61stop, F4.5R K63N, F4.5R L55del, F4.5R L57I, F4.5R M65stop, F4.5R Y52I, F4.5R Y59K, F4L H97N, F4L K83R, F4L K140N, F4L L222I, F5R D341E, F5R P251S, F7R H205Y, F7R Y12H, F8L A484S, F8L F108L, F8L I428T, F8L I501V, F8L L411W, F9R N56D, F9R V10I, G1L S79T, G1L T328A, G5R D303E, G7R S73N, G7R V62I, G8L I244N, G8L N196D, G9R L30S, G9R N88D, G10R I142M, G10R R175T, H3L T111I, H3L V4A, H4L A622T, H4L A630T, H4L R364S, H4L Y740H, H5R ins79EEV, H6R I77V, H7R H34R, I3L C45Y, I4L C382S, I4L D321E, I4L L521P, I4L P582H, I8R Q620R, I8R S211T, J1L L105S, J1R A189V, J1R D489N, J1R E3K, J1R N264D, J1R T488I, J2L A121S, J2L F54S, J2L N313T, J2L V171del, J2R A121S, J2R F54S, J2R N313T, J2R V171del, J3L A189V, J3L D489N, J3L E3K, J3L N264D, J3L T488I, J3R L105S, L1R K152Q, L1R R134H, L2R T153A, L3R I249V, L5L T12A, L6R D283I, L6R I1070V, L6R L734S, L6R Q284R, L6R T285P, L6R V113G, M2R I68M, M2R L75P, M4R K162E, N1R N74D, N1R S3F, N2R A20T, N3R D121E, N3R E80V, N3R S63A, N4R A249T, N4R I48T, N4R L136F, N4R V4A, O1L C144Y, O1L C415R, O2L H27P, O2L V78I, P2L D25E, P2L S11P, P2L V17I, Q1L I441V, Q1L N199D, R1R E17K, R1R I24L, R1R Y65C
133	hMpxV/Uganda/UVRI-MP903/2024|EPI_ISL_19602376|2024-11-02_4	A1L A26S, A5L L270I, A5L T63V, A5L T122A, A8L F594S, A9R E226D, A10L V90E, A11L A229T, A11L D267N, A11L F283Y, A11L M740I, A11L N98D, A14L T17A, A15L P39H, A18L T184I, A19R A348P, A19R I249V, A19R I264T, A19R K62E, A19R K435E, A19R P76Q, A19R Q243R, A19R Q463R, A22R I313S, A24R D32N, A24R D256E, A24R L307S, A24R N100D, A25R D6V, A25R N282D, A25R R273Q, A26L K52R, A26L N71D, A26L R23C, A26L V36A, A27L A580D, A27L N443S, A27L S36T, A27L T494I, A28L I355T, A28L ins366DD, A28L ins371DDDDDDDDD, A28L M14T, A28L Q493P, A28L Y358H, A29L H107R, A29L R74H, A31L T222A, A31L Y42S, A32L M24V, A32L Q60del, A33R L36S, A33R N120del, A33R N121del, A33R T2A, A33R Y119del, A34L P2S, A35R K67E, A35R V88A, A37R V46A, A38R I111V, A38R ins212stopQstopQstop, A38R N131I, A38R V146I, A38R Y217H, A39R D106N, A39R S161L, A40L I112V, A40L Y107S, A41L G31D, A41L M111I, A41L V96I, A43R A125V, A43R M145T, A43R Y160D, A44R N21S, A45L R315C, A46R Q98stop, A47R D24N, A47R L227S, A47R Y221H, A49R I139V, A51R L85M, A51R S127Y, B1R A53K, B1R D120stop, B1R E113G, B1R E126G, B1R F106V, B1R I50M, B1R L54N, B1R L94V, B1R L122S, B1R L125F, B1R N51D, B1R N119E, B1R P48K, B1R P52I, B1R Q116T, B1R R49K, B1R S127K, B1R T115N, B1R T118H, B1R V66G, B1R Y117V, B1R Y124V, B2R D177E, B2R I205T, B2R T167A, B2R T239I, B3R K300stop, B4R S227F, B4R S419R, B4R V265I, B5R C506H, B5R K185R, B7R F80C, B7R F166Y, B7R I167L, B7R P50Q, B8R G100E, B9R F263L, B9R I108R, B10.5R I43L, B10.5R M1I, B10.5R S18T, B10R C120S, B11R I100V, B11R N71D, B11R Q133R, B12R D208N, B12R K230E, B13R E134G, B14R E157D, B14R K140E, B14R L158I, B14R T156A, B14R Y99C, B15L I5M, B15L Y6H, B16R N178K, B17R C349Y, B17R G354S, B17R ins731SQSQSP, B17R R733Q, B17R V621A, B17R V690A, B17R W169R, B18R A58P, B18R D57M, B18R I51L, B18R I62del, B18R I79V, B18R N61del, B18R N68S, B18R Q64del, B18R R69T, B18R S39P, B18R V26A, B18R V59S, B18R V63del, B18R Y65I, B19R A34V, B19R I142T, B19R T300A, B19R V311A, B20R I11V, B20R L21F, B21R A98D, B21R A475V, B21R A1305T, B21R D379G, B21R D1717G, B21R E1057D, B21R F3L, B21R H363R, B21R I1741M, B21R K331N, B21R L734del, B21R L1704R, B21R N209D, B21R N334I, B21R S722P, B21R S781P, B21R T928A, B21R V173I, B21R V515A, B21R V788A, C1L C279Y, C2L M160I, C2L P254A, C2L Y374S, C3L F36S, C4L T159I, C5L N68S, C5L T3A, C6R M148L, C6R T109A, C6R V63A, C7L A185T, C8L S95N, C9L C48R, C9L D478N, C9L E481G, C9L I232K, C11L E17V, C11L M37V, C11L R314del, C11L T263M, C15L S78P, C16L R438G, C18L C622Y, C18L K125E, C18L V323A, C19L K353E, C20.5L I26L, D1L A249T, D1L I48T, D1L L136F, D1L V4A, D2L C33Y, D2L E40del, D2L I47V, D2L S39del, D3R G112C, D3R M124R, D4L E37D, D5R K230R, D5R S219L, D5R V38I, D6L G73D, D7L A193S, D7L C304R, D7L K637E, D7L L602I, D7L M109I, D7L S258L, D7L T488A, D7L V174A, D7L V426T, D7L Y300H, D8L S32G, D9L D423A, D9L E393K, D9L I425V, D10L I47V, D10L V126I, D11L C146R, D12L N12D, D12L S113N, D13L C241Y, D13L D117E, D13L G258del, D13L M271K, D13L T80M, D18L I29V, D18L K93N, D18L T63A, D19L L205R, D19L P184H, E1R V537I, E5R D454N, E6R K256R, E6R N413S, E6R V462A, E8L A19T, E8L S124L, E11L A313T, E11L C436Y, E11L I172T, E13L E111D, E13L I514V, E13L T493M, F1L V307A, F2L A88S, F3L A17T, F3L H61N, F3L N23D, F4.5R F62V, F4.5R G58Y, F4.5R G64D, F4.5R I66D, F4.5R ins51stopD, F4.5R ins78I, F4.5R K10E, F4.5R K56R, F4.5R K61stop, F4.5R K63N, F4.5R L55del, F4.5R L57I, F4.5R M65stop, F4.5R Y52I, F4.5R Y59K, F4L H97N, F4L K83R, F4L K140N, F4L L222I, F5R D341E, F5R P251S, F7R H205Y, F7R Y12H, F8L A484S, F8L F108L, F8L I428T, F8L I501V, F8L L411W, F9R N56D, F9R V10I, G1L S79T, G1L T328A, G5R D303E, G7R S73N, G7R V62I, G8L I244N, G8L N196D, G9R L30S, G9R N88D, G10R I142M, G10R R175T, H3L T111I, H3L V4A, H4L A622T, H4L A630T, H4L R364S, H4L Y740H, H5R ins79EEV, H6R I77V, H7R H34R, I3L C45Y, I4L C382S, I4L D321E, I4L L521P, I4L P582H, I8R Q620R, I8R S211T, J1L L105S, J1R A189V, J1R D489N, J1R E3K, J1R N264D, J1R T488I, J2L A121S, J2L F54S, J2L N313T, J2L V171del, J2R A121S, J2R F54S, J2R N313T, J2R V171del, J3L A189V, J3L D489N, J3L E3K, J3L N264D, J3L T488I, J3R L105S, L1R K152Q, L1R R134H, L2R T153A, L3R I249V, L5L T12A, L6R D283I, L6R I1070V, L6R L734S, L6R Q284R, L6R T285P, L6R V113G, M2R I68M, M2R L75P, M4R K162E, N1R N74D, N1R S3F, N2R A20T, N3R D121E, N3R E80V, N3R S63A, N4R A249T, N4R I48T, N4R L136F, N4R V4A, O1L C144Y, O1L C415R, O2L H27P, O2L V78I, P2L D25E, P2L S11P, P2L V17I, Q1L I441V, Q1L N199D, R1R E17K, R1R I24L, R1R Y65C
134	hMpxV/Uganda/UVRI-MP1222/2024|EPI_ISL_19612228|2024-11-27_4	A1L A26S, A5L L270I, A5L T63V, A5L T122A, A8L F594S, A9R E226D, A10L V90E, A11L A229T, A11L D267N, A11L F283Y, A11L M740I, A11L N98D, A14L T17A, A15L P39H, A18L T184I, A19R A348P, A19R I249V, A19R I264T, A19R K62E, A19R K435E, A19R P76Q, A19R Q243R, A19R Q463R, A22R I313S, A24R D32N, A24R D256E, A24R L307S, A24R N100D, A25R D6V, A25R N282D, A25R R273Q, A26L K52R, A26L N71D, A26L R23C, A26L V36A, A27L A580D, A27L N443S, A27L S36T, A27L T494I, A28L I355T, A28L ins366DD, A28L ins371DDDDDDDDD, A28L M14T, A28L Q493P, A28L Y358H, A29L H107R, A29L R74H, A31L T222A, A31L Y42S, A32L M24V, A32L Q60del, A33R L36S, A33R N120del, A33R N121del, A33R T2A, A33R Y119del, A34L P2S, A35R K67E, A35R V88A, A37R V46A, A38R I111V, A38R ins212stopQstopQstop, A38R N131I, A38R V146I, A38R Y217H, A39R D106N, A39R S161L, A40L I112V, A40L Y107S, A41L G31D, A41L M111I, A41L V96I, A43R A125V, A43R M145T, A43R Y160D, A44R N21S, A45L R315C, A46R Q98stop, A47R D24N, A47R L227S, A47R Y221H, A49R I139V, A51R L85M, A51R S127Y, B1R A53K, B1R D120stop, B1R E126G, B1R F106V, B1R I50M, B1R L54N, B1R L94V, B1R L122S, B1R L125F, B1R N51D, B1R N119E, B1R P48K, B1R P52I, B1R Q116T, B1R R49K, B1R S127K, B1R T115N, B1R T118H, B1R V66G, B1R Y117V, B1R Y124V, B2R D177E, B2R I205T, B2R T167A, B2R T239I, B3R K300stop, B4R S227F, B4R S419R, B4R V265I, B5R C506H, B5R K185R, B7R F80C, B7R F166Y, B7R I167L, B7R P50Q, B8R G100E, B9R F263L, B9R I108R, B10.5R I43L, B10.5R M1I, B10.5R S18T, B10R C120S, B11R I100V, B11R N71D, B11R Q133R, B12R D208N, B12R K230E, B13R E134G, B14R E157D, B14R K140E, B14R L158I, B14R T156A, B14R Y99C, B15L I5M, B15L Y6H, B16R N178K, B17R C349Y, B17R G354S, B17R ins731SQSQSP, B17R R733Q, B17R V621A, B17R V690A, B17R W169R, B18R A58P, B18R D57M, B18R I51L, B18R I62del, B18R I79V, B18R N61del, B18R N68S, B18R Q64del, B18R R69T, B18R S39P, B18R V26A, B18R V59S, B18R V63del, B18R Y65I, B19R A34V, B19R I142T, B19R T300A, B19R V311A, B20R I11V, B20R L21F, B21R A98D, B21R A475V, B21R A1305T, B21R D379G, B21R D1717G, B21R E1057D, B21R F3L, B21R H363R, B21R I1741M, B21R K331N, B21R L734del, B21R L1704R, B21R N209D, B21R N334I, B21R S722P, B21R S781P, B21R T928A, B21R V173I, B21R V515A, B21R V788A, C1L C279Y, C2L M160I, C2L P254A, C2L Y374S, C3L F36S, C4L T159I, C5L N68S, C5L T3A, C6R M148L, C6R T109A, C6R V63A, C7L A185T, C8L S95N, C9L C48R, C9L D478N, C9L E481G, C9L I232K, C11L E17V, C11L M37V, C11L R314del, C11L T263M, C15L S78P, C16L R438G, C18L C622Y, C18L K125E, C18L V323A, C19L K353E, C20.5L I26L, D1L A249T, D1L I48T, D1L L136F, D1L V4A, D2L C33Y, D2L E40del, D2L I47V, D2L S39del, D3R G112C, D3R M124R, D4L E37D, D5R K230R, D5R S219L, D5R V38I, D6L G73D, D7L A193S, D7L C304R, D7L K637E, D7L L602I, D7L M109I, D7L S258L, D7L T488A, D7L V174A, D7L V426T, D7L Y300H, D8L S32G, D9L D423A, D9L E393K, D9L I425V, D10L I47V, D10L V126I, D11L C146R, D12L N12D, D12L S113N, D13L C241Y, D13L D117E, D13L G258del, D13L M271K, D13L T80M, D18L I29V, D18L K93N, D18L T63A, D19L L205R, D19L P184H, E1R V537I, E5R D454N, E6R K256R, E6R N413S, E6R V462A, E8L A19T, E8L S124L, E11L A313T, E11L C436Y, E11L I172T, E13L E111D, E13L I514V, E13L T493M, F1L V307A, F2L A88S, F3L A17T, F3L H61N, F3L N23D, F4.5R F62V, F4.5R G58Y, F4.5R G64D, F4.5R I66D, F4.5R ins51stopD, F4.5R ins78I, F4.5R K10E, F4.5R K56R, F4.5R K61stop, F4.5R K63N, F4.5R L55del, F4.5R L57I, F4.5R M65stop, F4.5R Y52I, F4.5R Y59K, F4L H97N, F4L K83R, F4L K140N, F4L L222I, F5R D341E, F5R P251S, F7R H205Y, F7R Y12H, F8L A484S, F8L F108L, F8L I428T, F8L I501V, F8L L411W, F9R N56D, F9R V10I, G1L S79T, G1L T328A, G5R D303E, G7R S73N, G7R V62I, G8L I244N, G8L N196D, G9R L30S, G9R N88D, G10R I142M, G10R R175T, H3L T111I, H3L V4A, H4L A622T, H4L A630T, H4L R364S, H4L Y740H, H5R ins79EEV, H6R I77V, H7R H34R, I3L C45Y, I4L C382S, I4L D321E, I4L L521P, I4L P582H, I8R Q620R, I8R S211T, J1L L105S, J1R A189V, J1R D489N, J1R E3K, J1R N264D, J1R T488I, J2L A121S, J2L F54S, J2L N313T, J2L V171del, J2R A121S, J2R F54S, J2R N313T, J2R V171del, J3L A189V, J3L D489N, J3L E3K, J3L N264D, J3L T488I, J3R L105S, L1R K152Q, L1R R134H, L2R T153A, L3R I249V, L5L T12A, L6R D283I, L6R I1070V, L6R L734S, L6R Q284R, L6R T285P, L6R V113G, M2R I68M, M2R L75P, M4R K162E, N1R N74D, N1R S3F, N2R A20T, N3R D121E, N3R E80V, N3R S63A, N4R A249T, N4R I48T, N4R L136F, N4R V4A, O1L C144Y, O1L C415R, O2L H27P, O2L V78I, P2L D25E, P2L S11P, P2L V17I, Q1L I441V, Q1L N199D, R1R E17K, R1R I24L, R1R Y65C
135	hMpxV/Uganda/UVRI-MP1129/2024|EPI_ISL_19693774|2024-11-15_4	A1L A26S, A5L L270I, A5L T63V, A5L T122A, A8L F594S, A9R E226D, A10L V90E, A11L A229T, A11L D267N, A11L F283Y, A11L M740I, A11L N98D, A14L T17A, A15L P39H, A18L T184I, A19R A348P, A19R I249V, A19R I264T, A19R K62E, A19R K435E, A19R P76Q, A19R Q243R, A19R Q463R, A22R I313S, A24R D32N, A24R D256E, A24R L307S, A24R N100D, A25R D6V, A25R N282D, A25R R273Q, A26L K52R, A26L N71D, A26L R23C, A26L V36A, A27L A580D, A27L N443S, A27L S36T, A27L T494I, A28L I355T, A28L I370V, A28L ins366DD, A28L ins371DDDDDDDDD, A28L M14T, A28L Q493P, A28L Y358H, A29L H107R, A29L R74H, A31L T222A, A31L Y42S, A32L M24V, A32L Q60del, A33R L36S, A33R N120del, A33R N121del, A33R T2A, A33R Y119del, A34L P2S, A35R K67E, A35R V88A, A37R V46A, A38R I111V, A38R ins212stopQstopQstop, A38R N131I, A38R V146I, A38R Y217H, A39R D106N, A39R S161L, A40L I112V, A40L Y107S, A41L G31D, A41L M111I, A41L V96I, A43R A125V, A43R M145T, A43R Y160D, A44R N21S, A45L R315C, A46R Q98stop, A47R D24N, A47R L227S, A47R Y221H, A49R I139V, A51R L85M, A51R S127Y, B1R A53K, B1R D120stop, B1R E113G, B1R E126G, B1R F106V, B1R I50M, B1R L54N, B1R L94V, B1R L122S, B1R L125F, B1R N51D, B1R N119E, B1R P48K, B1R P52I, B1R Q116T, B1R R49K, B1R S127K, B1R T115N, B1R T118H, B1R V66G, B1R Y117V, B1R Y124V, B2R D177E, B2R I205T, B2R T167A, B2R T239I, B3R K300stop, B4R S227F, B4R S419R, B4R V265I, B5R C506H, B5R K185R, B7R F80C, B7R F166Y, B7R I167L, B7R P50Q, B8R G100E, B9R F263L, B9R I108R, B10.5R I43L, B10.5R M1I, B10.5R S18T, B10R C120S, B11R I100V, B11R N71D, B11R Q133R, B12R D208N, B12R K230E, B13R E134G, B14R E157D, B14R K140E, B14R L158I, B14R T156A, B14R Y99C, B15L I5M, B15L Y6H, B16R N178K, B17R C349Y, B17R G354S, B17R ins731SQSQSX, B17R R733Q, B17R V621A, B17R V690A, B17R W169R, B18R A58P, B18R D57M, B18R I51L, B18R I62del, B18R I79V, B18R N61del, B18R N68S, B18R Q64del, B18R R69T, B18R S39P, B18R V26A, B18R V59S, B18R V63del, B18R Y65I, B19R A34V, B19R I142T, B19R T300A, B19R V311A, B20R I11V, B20R L21F, B21R A98D, B21R A475V, B21R A1305T, B21R D379G, B21R D1717G, B21R E1057D, B21R F3L, B21R H363R, B21R I1741M, B21R K331N, B21R L734del, B21R L1704R, B21R N209D, B21R N334I, B21R S722P, B21R S781P, B21R T928A, B21R V173I, B21R V515A, B21R V788A, C1L C279Y, C2L M160I, C2L P254A, C2L Y374S, C3L F36S, C4L T159I, C5L N68S, C5L T3A, C6R M148L, C6R T109A, C6R V63A, C7L A185T, C8L S95N, C9L C48R, C9L D478N, C9L E481G, C9L I232K, C11L E17V, C11L M37V, C11L R314del, C11L T263M, C15L S78P, C16L R438G, C18L C622Y, C18L K125E, C18L V323A, C19L K353E, C20.5L I26L, D1L A249T, D1L I48T, D1L L136F, D1L V4A, D2L C33Y, D2L E40del, D2L I47V, D2L S39del, D3R G112C, D3R M124R, D4L E37D, D5R K230R, D5R S219L, D5R V38I, D6L G73D, D7L A193S, D7L C304R, D7L K637E, D7L L602I, D7L M109I, D7L S258L, D7L T488A, D7L V174A, D7L V426T, D7L Y300H, D8L S32G, D9L D423A, D9L E393K, D9L I425V, D10L I47V, D10L V126I, D11L C146R, D12L N12D, D12L S113N, D13L C241Y, D13L D117E, D13L G258del, D13L M271K, D13L T80M, D18L I29V, D18L K93N, D18L T63A, D19L L205R, D19L P184H, E1R V537I, E5R D454N, E6R K256R, E6R N413S, E6R V462A, E8L A19T, E8L S124L, E11L A313T, E11L C436Y, E11L I172T, E13L E111D, E13L I514V, E13L T493M, F1L V307A, F2L A88S, F3L A17T, F3L H61N, F3L N23D, F4.5R F62V, F4.5R G58Y, F4.5R G64D, F4.5R I66D, F4.5R ins51stopD, F4.5R ins78I, F4.5R K10E, F4.5R K56R, F4.5R K61stop, F4.5R K63N, F4.5R L55del, F4.5R L57I, F4.5R M65stop, F4.5R Y52I, F4.5R Y59K, F4L H97N, F4L K83R, F4L K140N, F4L L222I, F5R D341E, F5R P251S, F7R H205Y, F7R Y12H, F8L A484S, F8L F108L, F8L I428T, F8L I501V, F8L L411W, F9R N56D, F9R V10I, G1L S79T, G1L T328A, G5R D303E, G7R S73N, G7R V62I, G8L I244N, G8L N196D, G9R L30S, G9R N88D, G10R I142M, G10R R175T, H3L T111I, H3L V4A, H4L A622T, H4L A630T, H4L R364S, H4L Y740H, H5R ins79EEV, H6R I77V, H7R H34R, I3L C45Y, I4L C382S, I4L D321E, I4L L521P, I4L P582H, I8R Q620R, I8R S211T, J1L L105S, J1R A189V, J1R D489N, J1R E3K, J1R N264D, J1R T488I, J2L A121S, J2L F54S, J2L N313T, J2L V171del, J2R A121S, J2R F54S, J2R N313T, J2R V171del, J3L A189V, J3L D489N, J3L E3K, J3L N264D, J3L T488I, J3R L105S, L1R K152Q, L1R R134H, L2R T153A, L3R I249V, L5L T12A, L6R I1070V, L6R L734S, L6R V113G, M2R I68M, M2R L75P, M4R K162E, N1R N74D, N1R S3F, N2R A20T, N3R D121E, N3R E80V, N3R S63A, N4R A249T, N4R I48T, N4R L136F, N4R V4A, O1L C144Y, O1L C415R, O2L H27P, O2L V78I, P2L D25E, P2L S11P, P2L V17I, Q1L I441V, Q1L N199D, R1R E17K, R1R I24L, R1R Y65C
136	hMpxV/Uganda/UVRI-MP1221/2024|EPI_ISL_19612227|2024-11-26_4	A1L A26S, A5L L270I, A5L T63V, A5L T122A, A8L F594S, A9R E226D, A10L V90E, A11L A229T, A11L D267N, A11L F283Y, A11L M740I, A11L N98D, A14L T17A, A15L P39H, A18L T184I, A19R A348P, A19R I249V, A19R I264T, A19R K62E, A19R K435E, A19R P76Q, A19R Q243R, A19R Q463R, A22R I313S, A24R D32N, A24R D256E, A24R L307S, A24R N100D, A25R D6V, A25R N282D, A25R R273Q, A26L K52R, A26L N71D, A26L R23C, A26L V36A, A27L A580D, A27L N443S, A27L S36T, A27L T494I, A28L I355T, A28L ins366DD, A28L ins371DDDDDDDDD, A28L M14T, A28L Q493P, A28L Y358H, A29L H107R, A29L R74H, A31L T222A, A31L Y42S, A32L M24V, A32L Q60del, A33R L36S, A33R N120del, A33R N121del, A33R T2A, A33R Y119del, A34L P2S, A35R K67E, A35R V88A, A37R V46A, A38R I111V, A38R ins212stopQstopQstop, A38R N131I, A38R Y217H, A39R D106N, A39R S161L, A40L I112V, A40L Y107S, A41L G31D, A41L M111I, A41L V96I, A43R A125V, A43R M145T, A43R Y160D, A44R N21S, A45L R315C, A46R Q98stop, A47R D24N, A47R L227S, A47R Y221H, A49R I139V, A51R L85M, A51R S127Y, B1R A53K, B1R D120stop, B1R E126G, B1R F106V, B1R I50M, B1R L54N, B1R L94V, B1R L122S, B1R L125F, B1R N51D, B1R N119E, B1R P48K, B1R P52I, B1R Q116T, B1R R49K, B1R S127K, B1R T115N, B1R T118H, B1R V66G, B1R Y117V, B1R Y124V, B2R D177E, B2R I205T, B2R T167A, B2R T239I, B3R K300stop, B4R S227F, B4R S419R, B4R V265I, B5R C506H, B5R K185R, B7R F80C, B7R F166Y, B7R I167L, B7R P50Q, B8R G100E, B9R F263L, B9R I108R, B10.5R I43L, B10.5R M1I, B10.5R S18T, B10R C120S, B11R I100V, B11R N71D, B11R Q133R, B12R D208N, B12R K230E, B13R E134G, B14R E157D, B14R K140E, B14R L158I, B14R T156A, B14R Y99C, B15L I5M, B15L Y6H, B16R N178K, B17R C349Y, B17R G354S, B17R ins731SQSQSP, B17R R733Q, B17R V621A, B17R V690A, B17R W169R, B18R A58P, B18R D57M, B18R I51L, B18R I62del, B18R I79V, B18R N61del, B18R N68S, B18R Q64del, B18R R69T, B18R S39P, B18R V26A, B18R V59S, B18R V63del, B18R Y65I, B19R A34V, B19R I142T, B19R T300A, B19R V311A, B20R I11V, B20R L21F, B21R A98D, B21R A475V, B21R A1305T, B21R D379G, B21R D1717G, B21R E1057D, B21R F3L, B21R H363R, B21R I1741M, B21R K331N, B21R L734del, B21R L1704R, B21R N209D, B21R N334I, B21R S722P, B21R S781P, B21R T928A, B21R V173I, B21R V515A, B21R V788A, C1L C279Y, C2L M160I, C2L P254A, C2L Y374S, C3L F36S, C4L T159I, C5L N68S, C5L T3A, C6R M148L, C6R T109A, C6R V63A, C7L A185T, C8L S95N, C9L C48R, C9L D478N, C9L E481G, C9L I232K, C11L E17V, C11L M37V, C11L R314del, C11L T263M, C15L S78P, C16L R438G, C18L C622Y, C18L K125E, C18L V323A, C19L K353E, C20.5L I26L, D1L A249T, D1L I48T, D1L L136F, D1L V4A, D2L C33Y, D2L E40del, D2L I47V, D2L S39del, D3R G112C, D3R M124R, D4L E37D, D5R K230R, D5R S219L, D5R V38I, D6L G73D, D7L A193S, D7L C304R, D7L K637E, D7L L602I, D7L M109I, D7L S258L, D7L T488A, D7L V174A, D7L V426T, D7L Y300H, D8L S32G, D9L D423A, D9L E393K, D9L I425V, D10L I47V, D10L V126I, D11L C146R, D12L N12D, D12L S113N, D13L C241Y, D13L D117E, D13L G258del, D13L M271K, D13L T80M, D18L I29V, D18L K93N, D18L T63A, D19L L205R, D19L P184H, E1R V537I, E5R D454N, E6R K256R, E6R N413S, E6R V462A, E8L A19T, E8L S124L, E11L A313T, E11L C436Y, E11L I172T, E13L E111D, E13L I514V, E13L T493M, F1L V307A, F2L A88S, F3L A17T, F3L H61N, F3L N23D, F4.5R F62V, F4.5R G58Y, F4.5R G64D, F4.5R I66D, F4.5R ins51stopD, F4.5R ins78I, F4.5R K10E, F4.5R K56R, F4.5R K61stop, F4.5R K63N, F4.5R L55del, F4.5R L57I, F4.5R M65stop, F4.5R Y52I, F4.5R Y59K, F4L H97N, F4L K83R, F4L K140N, F4L L222I, F5R D341E, F5R P251S, F7R H205Y, F7R Y12H, F8L A484S, F8L F108L, F8L I428T, F8L I501V, F8L L411W, F9R N56D, F9R V10I, G1L S79T, G1L T328A, G5R D303E, G7R D142N, G7R S73N, G7R V62I, G8L I244N, G8L N196D, G9R L30S, G9R N88D, G10R I142M, G10R R175T, H3L T111I, H3L V4A, H4L A622T, H4L A630T, H4L R364S, H4L Y740H, H5R ins79EEV, H6R I77V, H7R H34R, I3L C45Y, I4L C382S, I4L D321E, I4L L521P, I4L P582H, I8R Q620R, I8R S211T, J1L L105S, J1R A189V, J1R D489N, J1R E3K, J1R N264D, J1R T488I, J2L A121S, J2L F54S, J2L N313T, J2L V171del, J2R A121S, J2R F54S, J2R N313T, J2R V171del, J3L A189V, J3L D489N, J3L E3K, J3L N264D, J3L T488I, J3R L105S, L1R K152Q, L1R R134H, L2R T153A, L3R I249V, L5L T12A, L6R D283I, L6R I1070V, L6R L734S, L6R Q284R, L6R T285P, L6R V113G, M2R I68M, M2R L75P, M4R K162E, N1R N74D, N1R S3F, N2R A20T, N3R D121E, N3R E80V, N3R S63A, N4R A249T, N4R I48T, N4R L136F, N4R V4A, O1L C144Y, O1L C415R, O2L H27P, O2L V78I, P2L D25E, P2L S11P, P2L V17I, Q1L I441V, Q1L N199D, R1R E17K, R1R I24L, R1R Y65C
137	hMpxV/Uganda/UVRI-MP1287/2024|EPI_ISL_19693787|2024-12-04_4	A1L A26S, A5L L270I, A5L T63V, A5L T122A, A8L F594S, A9R E226D, A10L V90E, A11L A229T, A11L D267N, A11L F283Y, A11L M740I, A11L N98D, A14L T17A, A15L P39H, A18L T184I, A19R A348P, A19R I249V, A19R I264T, A19R K62E, A19R K435E, A19R P76Q, A19R Q243R, A19R Q463R, A22R I313S, A24R D32N, A24R D256E, A24R L307S, A24R N100D, A25R D6V, A25R N282D, A25R R273Q, A26L K52R, A26L N71D, A26L R23C, A26L V36A, A27L A580D, A27L N443S, A27L S36T, A27L T494I, A28L I355T, A28L ins366DD, A28L ins371DDDDDDDDD, A28L M14T, A28L Q493P, A28L Y358H, A29L H107R, A29L R74H, A31L T222A, A31L Y42S, A32L M24V, A32L Q60del, A33R L36S, A33R N120del, A33R N121del, A33R T2A, A33R Y119del, A34L P2S, A35R K67E, A35R V88A, A37R V46A, A38R I111V, A38R ins212stopQstopQstop, A38R N131I, A38R Y217H, A39R D106N, A39R S161L, A40L I112V, A40L Y107S, A41L G31D, A41L M111I, A41L V96I, A43R A125V, A43R M145T, A43R Y160D, A44R N21S, A45L R315C, A46R Q98stop, A47R D24N, A47R L227S, A47R Y221H, A49R I139V, A51R L85M, A51R S127Y, B1R A53K, B1R D120stop, B1R E126G, B1R F106V, B1R I50M, B1R L54N, B1R L94V, B1R L122S, B1R L125F, B1R N51D, B1R N119E, B1R P48K, B1R P52I, B1R Q116T, B1R R49K, B1R S127K, B1R T115N, B1R T118H, B1R V66G, B1R Y117V, B1R Y124V, B2R D177E, B2R I205T, B2R T167A, B2R T239I, B3R K300stop, B4R S227F, B4R S419R, B4R V265I, B5R C506H, B5R K185R, B7R F80C, B7R F166Y, B7R I167L, B7R P50Q, B8R G100E, B9R F263L, B9R I108R, B10.5R I43L, B10.5R M1I, B10.5R S18T, B10R C120S, B11R I100V, B11R N71D, B11R Q133R, B12R D208N, B12R K230E, B13R E134G, B14R E157D, B14R K140E, B14R L158I, B14R T156A, B14R Y99C, B15L I5M, B15L Y6H, B16R N178K, B17R C349Y, B17R G354S, B17R ins731SQSQSX, B17R R733Q, B17R V621A, B17R V690A, B17R W169R, B18R A58P, B18R D57M, B18R I51L, B18R I62del, B18R I79V, B18R N61del, B18R N68S, B18R Q64del, B18R R69T, B18R S39P, B18R V26A, B18R V59S, B18R V63del, B18R Y65I, B19R A34V, B19R I142T, B19R T300A, B19R V311A, B20R I11V, B20R L21F, B21R A98D, B21R A475V, B21R A1305T, B21R D379G, B21R D1717G, B21R E1057D, B21R F3L, B21R H363R, B21R I1741M, B21R K331N, B21R L734del, B21R L1704R, B21R N209D, B21R N334I, B21R S722P, B21R S781P, B21R T928A, B21R V173I, B21R V515A, B21R V788A, C1L C279Y, C2L M160I, C2L P254A, C2L Y374S, C3L F36S, C4L T159I, C5L N68S, C5L T3A, C6R M148L, C6R T109A, C6R V63A, C7L A185T, C8L S95N, C9L C48R, C9L D478N, C9L E481G, C9L I232K, C11L E17V, C11L M37V, C11L R314del, C11L T263M, C15L S78P, C16L R438G, C18L C622Y, C18L K125E, C18L V323A, C19L K353E, C20.5L I26L, D1L A249T, D1L I48T, D1L L136F, D1L V4A, D2L C33Y, D2L E40del, D2L I47V, D2L S39del, D3R G112C, D3R M124R, D4L E37D, D5R K230R, D5R S219L, D5R V38I, D6L G73D, D7L A193S, D7L C304R, D7L K637E, D7L L602I, D7L M109I, D7L S258L, D7L T488A, D7L V174A, D7L V426T, D7L Y300H, D8L S32G, D9L D423A, D9L E393K, D9L I425V, D10L I47V, D10L V126I, D11L C146R, D12L N12D, D12L S113N, D13L C241Y, D13L D117E, D13L G258del, D13L M271K, D13L T80M, D18L I29V, D18L K93N, D18L T63A, D19L L205R, D19L P184H, E1R V537I, E5R D454N, E6R K256R, E6R N413S, E6R V462A, E8L A19T, E8L S124L, E11L A313T, E11L C436Y, E11L I172T, E13L E111D, E13L I514V, E13L T493M, F1L V307A, F2L A88S, F3L A17T, F3L H61N, F3L N23D, F4.5R F62V, F4.5R G58Y, F4.5R G64D, F4.5R I66D, F4.5R ins51stopD, F4.5R ins78I, F4.5R K10E, F4.5R K56R, F4.5R K61stop, F4.5R K63N, F4.5R L55del, F4.5R L57I, F4.5R M65stop, F4.5R Y52I, F4.5R Y59K, F4L H97N, F4L K83R, F4L K140N, F4L L222I, F5R D341E, F5R P251S, F7R H205Y, F7R Y12H, F8L A484S, F8L F108L, F8L I428T, F8L I501V, F8L L411W, F9R N56D, F9R V10I, G1L S79T, G1L T328A, G5R D303E, G7R D142N, G7R S73N, G7R V62I, G8L I244N, G8L N196D, G9R L30S, G9R N88D, G10R I142M, G10R R175T, H3L T111I, H3L V4A, H4L A622T, H4L A630T, H4L R364S, H4L Y740H, H5R ins79EEV, H6R I77V, H7R H34R, I3L C45Y, I4L C382S, I4L D321E, I4L L521P, I4L P582H, I8R Q620R, I8R S211T, J1L L105S, J1R A189V, J1R D489N, J1R E3K, J1R N264D, J1R T488I, J2L A121S, J2L F54S, J2L N313T, J2L V171del, J2R A121S, J2R F54S, J2R N313T, J2R V171del, J3L A189V, J3L D489N, J3L E3K, J3L N264D, J3L T488I, J3R L105S, L1R K152Q, L1R R134H, L2R T153A, L3R I249V, L5L T12A, L6R D283I, L6R I1070V, L6R L734S, L6R Q284R, L6R T285P, L6R V113G, M2R I68M, M2R L75P, M4R K162E, N1R N74D, N1R S3F, N2R A20T, N3R D121E, N3R E80V, N3R S63A, N4R A249T, N4R I48T, N4R L136F, N4R V4A, O1L C144Y, O1L C415R, O2L H27P, O2L V78I, P2L D25E, P2L S11P, P2L V17I, Q1L I441V, Q1L N199D, R1R E17K, R1R I24L, R1R Y65C
138	hMpxV/Uganda/UVRI-MP1212/2024|EPI_ISL_19612226|2024-11-27_4	A1L A26S, A5L L270I, A5L T63V, A5L T122A, A8L F594S, A9R E226D, A10L V90E, A11L A229T, A11L D267N, A11L F283Y, A11L M740I, A11L N98D, A14L T17A, A15L P39H, A18L T184I, A19R A348P, A19R I249V, A19R I264T, A19R K62E, A19R K435E, A19R P76Q, A19R Q243R, A19R Q463R, A22R I313S, A24R D32N, A24R D256E, A24R L307S, A24R N100D, A25R D6V, A25R N282D, A25R R273Q, A26L K52R, A26L N71D, A26L R23C, A26L V36A, A27L A580D, A27L N443S, A27L S36T, A27L T494I, A28L I355T, A28L ins366DD, A28L ins371DDDDDDDDD, A28L M14T, A28L Q493P, A28L Y358H, A29L H107R, A29L R74H, A31L T222A, A31L Y42S, A32L M24V, A32L Q60del, A33R L36S, A33R N120del, A33R N121del, A33R T2A, A33R Y119del, A34L P2S, A35R K67E, A35R V88A, A37R V46A, A38R I111V, A38R ins212stopQXQstop, A38R N131I, A38R Y217H, A39R D106N, A39R S161L, A40L I112V, A40L Y107S, A41L G31D, A41L M111I, A41L V96I, A43R A125V, A43R M145T, A43R Y160D, A44R N21S, A45L R315C, A46R Q98stop, A47R D24N, A47R L227S, A47R Y221H, A49R I139V, A51R L85M, A51R S127Y, B1R A53K, B1R D120stop, B1R E126G, B1R F106V, B1R I50M, B1R L54N, B1R L94V, B1R L122S, B1R L125F, B1R N51D, B1R N119E, B1R P48K, B1R P52I, B1R Q116T, B1R R49K, B1R S127K, B1R T115N, B1R T118H, B1R V66G, B1R Y117V, B1R Y124V, B2R D177E, B2R I205T, B2R T167A, B2R T239I, B3R K300stop, B4R S227F, B4R S419R, B4R V265I, B5R C506H, B5R K185R, B7R F80C, B7R F166Y, B7R I167L, B7R P50Q, B8R G100E, B9R F263L, B9R I108R, B10.5R I43L, B10.5R M1I, B10.5R S18T, B10R C120S, B11R I100V, B11R N71D, B11R Q133R, B12R D208N, B12R K230E, B13R E134G, B14R E157D, B14R K140E, B14R L158I, B14R T156A, B14R Y99C, B15L I5M, B15L Y6H, B16R N178K, B17R C349Y, B17R G354S, B17R ins731SQSQSP, B17R R733Q, B17R V621A, B17R V690A, B17R W169R, B18R A58P, B18R D57M, B18R I51L, B18R I62del, B18R I79V, B18R N61del, B18R N68S, B18R Q64del, B18R R69T, B18R S39P, B18R V26A, B18R V59S, B18R V63del, B18R Y65I, B19R A34V, B19R I142T, B19R T300A, B19R V311A, B20R I11V, B20R L21F, B21R A98D, B21R A475V, B21R A1305T, B21R D379G, B21R D1717G, B21R E1057D, B21R F3L, B21R H363R, B21R I1741M, B21R K331N, B21R L734del, B21R L1704R, B21R N209D, B21R N334I, B21R S722P, B21R S781P, B21R T928A, B21R V173I, B21R V515A, B21R V788A, C1L C279Y, C2L M160I, C2L P254A, C2L Y374S, C3L F36S, C4L T159I, C5L N68S, C5L T3A, C6R M148L, C6R T109A, C6R V63A, C7L A185T, C8L S95N, C9L C48R, C9L D478N, C9L E481G, C9L I232K, C11L E17V, C11L M37V, C11L R314del, C11L T263M, C15L S78P, C16L R438G, C18L C622Y, C18L K125E, C18L V323A, C19L K353E, C20.5L I26L, D1L A249T, D1L I48T, D1L L136F, D1L V4A, D2L C33Y, D2L E40del, D2L I47V, D2L S39del, D3R G112C, D3R M124R, D4L E37D, D5R K230R, D5R S219L, D5R V38I, D6L G73D, D7L A193S, D7L C304R, D7L K637E, D7L L602I, D7L M109I, D7L S258L, D7L T488A, D7L V174A, D7L V426T, D7L Y300H, D8L S32G, D9L D423A, D9L E393K, D9L I425V, D10L I47V, D10L V126I, D11L C146R, D12L N12D, D12L S113N, D13L C241Y, D13L D117E, D13L G258del, D13L M271K, D13L T80M, D18L I29V, D18L K93N, D18L T63A, D19L L205R, D19L P184H, E1R V537I, E5R D454N, E6R K256R, E6R N413S, E6R V462A, E8L A19T, E8L S124L, E11L A313T, E11L C436Y, E11L I172T, E13L E111D, E13L I514V, E13L T493M, F1L V307A, F2L A88S, F3L A17T, F3L H61N, F3L N23D, F4.5R F62V, F4.5R G58Y, F4.5R G64D, F4.5R I66D, F4.5R ins51stopD, F4.5R ins78I, F4.5R K10E, F4.5R K56R, F4.5R K61stop, F4.5R K63N, F4.5R L55del, F4.5R L57I, F4.5R M65stop, F4.5R Y52I, F4.5R Y59K, F4L H97N, F4L K83R, F4L K140N, F4L L222I, F5R D341E, F5R P251S, F7R H205Y, F7R Y12H, F8L A484S, F8L F108L, F8L I428T, F8L I501V, F8L L411W, F9R N56D, F9R V10I, G1L S79T, G1L T328A, G5R D303E, G7R D142N, G7R S73N, G7R V62I, G8L I244N, G8L N196D, G9R L30S, G9R N88D, G10R I142M, G10R R175T, H3L T111I, H3L V4A, H4L A622T, H4L A630T, H4L R364S, H4L Y740H, H5R ins79EEV, H6R I77V, H7R H34R, I3L C45Y, I4L C382S, I4L D321E, I4L L521P, I4L P582H, I8R Q620R, I8R S211T, J1L L105S, J1R A189V, J1R D489N, J1R E3K, J1R N264D, J1R T488I, J2L A121S, J2L F54S, J2L N313T, J2L V171del, J2R A121S, J2R F54S, J2R N313T, J2R V171del, J3L A189V, J3L D489N, J3L E3K, J3L N264D, J3L T488I, J3R L105S, L1R K152Q, L1R R134H, L2R T153A, L3R I249V, L5L T12A, L6R I1070V, L6R L734S, L6R T285P, L6R V113G, M2R I68M, M2R L75P, M4R K162E, N1R N74D, N1R S3F, N2R A20T, N3R D121E, N3R E80V, N3R S63A, N4R A249T, N4R I48T, N4R L136F, N4R V4A, O1L C144Y, O1L C415R, O2L H27P, O2L V78I, P2L D25E, P2L S11P, P2L V17I, Q1L I441V, Q1L N199D, R1R E17K, R1R I24L, R1R Y65C
139	hMpxV/Uganda/UVRI-MP765/2024|EPI_ISL_19587258|2024-10-24_4	A1L A26S, A5L L270I, A5L T63V, A5L T122A, A8L F594S, A9R E226D, A10L V90E, A11L A229T, A11L D267N, A11L F283Y, A11L M740I, A11L N98D, A14L T17A, A15L P39H, A18L T184I, A19R A348P, A19R I249V, A19R I264T, A19R K62E, A19R K435E, A19R P76Q, A19R Q243R, A19R Q463R, A22R I313S, A24R D32N, A24R D256E, A24R L307S, A24R N100D, A25R D6V, A25R N282D, A25R R273Q, A26L K52R, A26L N71D, A26L R23C, A26L V36A, A27L A580D, A27L N443S, A27L S36T, A27L T494I, A28L I355T, A28L ins366DD, A28L ins371DDDDDDDDD, A28L M14T, A28L Q493P, A28L Y358H, A29L H107R, A29L R74H, A31L T222A, A31L Y42S, A32L M24V, A32L Q60del, A33R L36S, A33R N120del, A33R N121del, A33R T2A, A33R Y119del, A34L P2S, A35R K67E, A35R V88A, A37R V46A, A38R I111V, A38R ins212stopQEQstop, A38R N131I, A38R Y217H, A39R D106N, A39R S161L, A40L I112V, A40L Y107S, A41L G31D, A41L M111I, A41L V96I, A43R A125V, A43R M145T, A43R Y160D, A44R N21S, A45L R315C, A46R Q98stop, A47R D24N, A47R L227S, A47R Y221H, A49R I139V, A51R L85M, A51R S127Y, B1R A53K, B1R D120stop, B1R E113G, B1R E126G, B1R F106V, B1R I50M, B1R L54N, B1R L94V, B1R L122S, B1R L125F, B1R N51D, B1R N119E, B1R P48K, B1R P52I, B1R Q116T, B1R R49K, B1R S127K, B1R T115N, B1R T118H, B1R V66G, B1R Y117V, B1R Y124V, B2R D177E, B2R I205T, B2R T167A, B2R T239I, B3R K300stop, B4R S227F, B4R S419R, B4R V265I, B5R C506H, B5R K185R, B7R F80C, B7R F166Y, B7R I167L, B7R P50Q, B8R G100E, B9R F263L, B9R I108R, B10.5R I43L, B10.5R M1I, B10.5R S18T, B10R C120S, B11R I100V, B11R N71D, B11R Q133R, B12R D208N, B12R K230E, B13R E134G, B14R E157D, B14R K140E, B14R L158I, B14R T156A, B14R Y99C, B15L I5M, B15L Y6H, B16R N178K, B17R C349Y, B17R G354S, B17R ins731SQSQSP, B17R R733Q, B17R V621A, B17R V690A, B17R W169R, B18R A58P, B18R D57M, B18R I51L, B18R I62del, B18R I79V, B18R N61del, B18R N68S, B18R Q64del, B18R R69T, B18R S39P, B18R V26A, B18R V59S, B18R V63del, B18R Y65I, B19R A34V, B19R I142T, B19R T300A, B19R V311A, B20R I11V, B20R L21F, B21R A98D, B21R A475V, B21R A1305T, B21R D379G, B21R D1717G, B21R E1057D, B21R F3L, B21R H363R, B21R I1741M, B21R K331N, B21R L734del, B21R L1704R, B21R N209D, B21R N334I, B21R S722P, B21R S781P, B21R T928A, B21R V173I, B21R V515A, B21R V788A, C1L C279Y, C2L M160I, C2L P254A, C2L Y374S, C3L F36S, C4L T159I, C5L N68S, C5L T3A, C6R M148L, C6R T109A, C6R V63A, C7L A185T, C8L S95N, C9L C48R, C9L D478N, C9L E481G, C9L I232K, C11L E17V, C11L M37V, C11L R314del, C11L T263M, C15L S78P, C16L R438G, C18L C622Y, C18L K125E, C18L V323A, C19L K353E, C20.5L I26L, D1L A249T, D1L I48T, D1L L136F, D1L V4A, D2L C33Y, D2L E40del, D2L I47V, D2L S39del, D3R G112C, D3R M124R, D4L E37D, D5R K230R, D5R S219L, D5R V38I, D6L G73D, D7L A193S, D7L C304R, D7L K637E, D7L L602I, D7L M109I, D7L S258L, D7L T488A, D7L V174A, D7L V426T, D7L Y300H, D8L S32G, D9L D423A, D9L E393K, D9L I425V, D10L I47V, D10L V126I, D11L C146R, D12L N12D, D12L S113N, D13L C241Y, D13L D117E, D13L G258del, D13L M271K, D13L T80M, D18L I29V, D18L K93N, D18L T63A, D19L L205R, D19L P184H, E1R V537I, E5R D454N, E6R K256R, E6R N413S, E6R V462A, E8L A19T, E8L S124L, E11L A313T, E11L C436Y, E11L I172T, E13L E111D, E13L I514V, E13L T493M, F1L V307A, F2L A88S, F3L A17T, F3L H61N, F3L N23D, F4.5R F62V, F4.5R G58Y, F4.5R G64D, F4.5R I66D, F4.5R ins51stopD, F4.5R ins78I, F4.5R K10E, F4.5R K56R, F4.5R K61stop, F4.5R K63N, F4.5R L55del, F4.5R L57I, F4.5R M65stop, F4.5R Y52I, F4.5R Y59K, F4L H97N, F4L K83R, F4L K140N, F4L L222I, F5R D341E, F5R P251S, F7R H205Y, F7R Y12H, F8L A484S, F8L F108L, F8L I428T, F8L I501V, F8L L411W, F9R N56D, F9R V10I, G1L S79T, G1L T328A, G5R D303E, G7R S73N, G7R V62I, G8L I244N, G8L N196D, G9R L30S, G9R N88D, G10R I142M, G10R R175T, H3L T111I, H3L V4A, H4L A622T, H4L A630T, H4L R364S, H4L Y740H, H5R ins79EEV, H6R I77V, H7R H34R, I3L C45Y, I4L C382S, I4L D321E, I4L L521P, I4L P582H, I8R Q620R, I8R S211T, J1L L105S, J1R A189V, J1R D489N, J1R E3K, J1R N264D, J1R T488I, J2L A121S, J2L F54S, J2L N313T, J2L V171del, J2R A121S, J2R F54S, J2R N313T, J2R V171del, J3L A189V, J3L D489N, J3L E3K, J3L N264D, J3L T488I, J3R L105S, L1R K152Q, L1R R134H, L2R T153A, L3R I249V, L5L T12A, L6R D283I, L6R I1070V, L6R L734S, L6R Q284R, L6R T285P, L6R V113G, M2R I68M, M2R L75P, M4R K162E, N1R N74D, N1R S3F, N2R A20T, N3R D121E, N3R E80V, N3R S63A, N4R A249T, N4R I48T, N4R L136F, N4R V4A, O1L C144Y, O1L C415R, O2L H27P, O2L V78I, P2L D25E, P2L S11P, P2L V17I, Q1L I441V, Q1L N199D, R1R E17K, R1R I24L, R1R Y65C
140	hMpxV/Uganda/UVRI-MP770/2024|EPI_ISL_19587263|2024-10-27_4	A1L A26S, A5L L270I, A5L T63V, A5L T122A, A8L F594S, A9R E226D, A10L V90E, A11L A229T, A11L D267N, A11L F283Y, A11L M740I, A11L N98D, A14L T17A, A15L P39H, A18L T184I, A19R A348P, A19R I249V, A19R I264T, A19R K62E, A19R K435E, A19R P76Q, A19R Q243R, A19R Q463R, A22R I313S, A24R D32N, A24R D256E, A24R L307S, A24R N100D, A25R D6V, A25R N282D, A25R R273Q, A26L K52R, A26L N71D, A26L R23C, A26L V36A, A27L A580D, A27L N443S, A27L S36T, A27L T494I, A28L I355T, A28L ins366DD, A28L ins371DDDDDDDDD, A28L M14T, A28L Q493P, A28L Y358H, A29L H107R, A29L R74H, A31L T222A, A31L Y42S, A32L M24V, A32L Q60del, A33R L36S, A33R N120del, A33R N121del, A33R T2A, A33R Y119del, A34L P2S, A35R K67E, A35R V88A, A37R V46A, A38R I111V, A38R ins212stopQstopQstop, A38R N131I, A38R V146I, A38R Y217H, A39R D106N, A39R S161L, A40L I112V, A40L Y107S, A41L G31D, A41L M111I, A41L V96I, A43R A125V, A43R M145T, A43R Y160D, A44R N21S, A45L R315C, A46R Q98stop, A47R D24N, A47R L227S, A47R Y221H, A49R I139V, A51R L85M, A51R S127Y, B1R A53K, B1R D120stop, B1R E126G, B1R F106V, B1R I50M, B1R L54N, B1R L94V, B1R L122S, B1R L125F, B1R N51D, B1R N119E, B1R P48K, B1R P52I, B1R Q116T, B1R R49K, B1R S127K, B1R T115N, B1R T118H, B1R V66G, B1R Y117V, B1R Y124V, B2R D177E, B2R I205T, B2R T167A, B2R T239I, B3R K300stop, B4R S227F, B4R S419R, B4R V265I, B5R C506H, B5R K185R, B7R F80C, B7R F166Y, B7R I167L, B7R P50Q, B8R G100E, B9R F263L, B9R I108R, B10.5R I43L, B10.5R M1I, B10.5R S18T, B10R C120S, B11R I100V, B11R N71D, B11R Q133R, B12R D208N, B12R K230E, B13R E134G, B14R E157D, B14R K140E, B14R L158I, B14R T156A, B14R Y99C, B15L I5M, B15L Y6H, B16R N178K, B17R C349Y, B17R G354S, B17R ins731SQSQSP, B17R R733Q, B17R V621A, B17R V690A, B17R W169R, B18R A58P, B18R D57M, B18R I51L, B18R I62del, B18R I79V, B18R N61del, B18R N68S, B18R Q64del, B18R R69T, B18R S39P, B18R V26A, B18R V59S, B18R V63del, B18R Y65I, B19R A34V, B19R I142T, B19R T300A, B19R V311A, B20R I11V, B20R L21F, B21R A98D, B21R A475V, B21R A1305T, B21R D379G, B21R D1717G, B21R E1057D, B21R F3L, B21R H363R, B21R I1741M, B21R K331N, B21R L734del, B21R L1704R, B21R N209D, B21R N334I, B21R S722P, B21R S781P, B21R T928A, B21R V173I, B21R V515A, B21R V788A, C1L C279Y, C2L M160I, C2L P254A, C2L Y374S, C3L F36S, C4L T159I, C5L N68S, C5L T3A, C6R M148L, C6R T109A, C6R V63A, C7L A185T, C8L S95N, C9L C48R, C9L D478N, C9L E481G, C9L I232K, C11L E17V, C11L M37V, C11L R314del, C11L T263M, C15L S78P, C16L R438G, C18L C622Y, C18L K125E, C18L V323A, C19L K353E, C20.5L I26L, D1L A249T, D1L I48T, D1L L136F, D1L V4A, D2L C33Y, D2L E40del, D2L I47V, D2L S39del, D3R G112C, D3R M124R, D4L E37D, D5R K230R, D5R S219L, D5R V38I, D6L G73D, D7L A193S, D7L C304R, D7L K637E, D7L L602I, D7L M109I, D7L S258L, D7L T488A, D7L V174A, D7L V426T, D7L Y300H, D8L S32G, D9L D423A, D9L E393K, D9L I425V, D10L I47V, D10L V126I, D11L C146R, D12L N12D, D12L S113N, D13L C241Y, D13L D117E, D13L G258del, D13L M271K, D13L T80M, D18L I29V, D18L K93N, D18L T63A, D19L L205R, D19L P184H, E1R V537I, E5R D454N, E6R K256R, E6R N413S, E6R V462A, E8L A19T, E8L S124L, E11L A313T, E11L C436Y, E11L I172T, E13L E111D, E13L I514V, E13L T493M, F1L V307A, F2L A88S, F3L A17T, F3L H61N, F3L N23D, F4.5R F62V, F4.5R G58Y, F4.5R G64D, F4.5R I66D, F4.5R ins51stopD, F4.5R ins78I, F4.5R K10E, F4.5R K56R, F4.5R K61stop, F4.5R K63N, F4.5R L55del, F4.5R L57I, F4.5R M65stop, F4.5R Y52I, F4.5R Y59K, F4L H97N, F4L K83R, F4L K140N, F4L L222I, F5R D341E, F5R P251S, F7R H205Y, F7R Y12H, F8L A484S, F8L F108L, F8L I428T, F8L I501V, F8L L411W, F9R N56D, F9R V10I, G1L S79T, G1L T328A, G5R D303E, G7R S73N, G7R V62I, G8L I244N, G8L N196D, G9R L30S, G9R N88D, G10R I142M, G10R R175T, H3L T111I, H3L V4A, H4L A622T, H4L A630T, H4L R364S, H4L Y740H, H5R ins79EEV, H6R I77V, H7R H34R, I3L C45Y, I4L C382S, I4L D321E, I4L L521P, I4L P582H, I8R Q620R, I8R S211T, J1L L105S, J1R A189V, J1R D489N, J1R E3K, J1R N264D, J1R T488I, J2L A121S, J2L F54S, J2L N313T, J2L V171del, J2R A121S, J2R F54S, J2R N313T, J2R V171del, J3L A189V, J3L D489N, J3L E3K, J3L N264D, J3L T488I, J3R L105S, L1R K152Q, L1R R134H, L2R T153A, L3R I249V, L5L T12A, L6R D283I, L6R I1070V, L6R L734S, L6R Q284R, L6R T285P, L6R V113G, M2R I68M, M2R L75P, M4R K162E, N1R N74D, N1R S3F, N2R A20T, N3R D121E, N3R E80V, N3R S63A, N4R A249T, N4R I48T, N4R L136F, N4R V4A, O1L C144Y, O1L C415R, O2L H27P, O2L V78I, P2L D25E, P2L S11P, P2L V17I, Q1L I441V, Q1L N199D, R1R E17K, R1R I24L, R1R Y65C
141	hMpxV/Uganda/UVRI-MP766/2024|EPI_ISL_19587259|2024-10-25_4	A1L A26S, A5L L270I, A5L T63V, A5L T122A, A8L F594S, A9R E226D, A10L V90E, A11L A229T, A11L D267N, A11L F283Y, A11L M740I, A11L N98D, A14L T17A, A15L P39H, A18L T184I, A19R A348P, A19R I249V, A19R I264T, A19R K62E, A19R K435E, A19R P76Q, A19R Q243R, A19R Q463R, A22R I313S, A24R D32N, A24R D256E, A24R L307S, A24R N100D, A25R D6V, A25R N282D, A25R R273Q, A26L K52R, A26L N71D, A26L R23C, A26L V36A, A27L A580D, A27L N443S, A27L S36T, A27L T494I, A28L I355T, A28L ins366DD, A28L ins371DDDDDDDDD, A28L M14T, A28L Q493P, A28L Y358H, A29L H107R, A29L R74H, A31L T222A, A31L Y42S, A32L M24V, A32L Q60del, A33R L36S, A33R N120del, A33R N121del, A33R T2A, A33R Y119del, A34L P2S, A35R K67E, A35R V88A, A37R V46A, A38R I111V, A38R ins212stopQstopQstop, A38R N131I, A38R Y217H, A39R D106N, A39R S161L, A40L I112V, A40L Y107S, A41L G31D, A41L M111I, A41L V96I, A43R A125V, A43R M145T, A43R Y160D, A44R N21S, A45L R315C, A46R Q98stop, A47R D24N, A47R L227S, A47R Y221H, A49R I139V, A51R L85M, A51R S127Y, B1R A53K, B1R D120stop, B1R E126G, B1R F106V, B1R I50M, B1R L54N, B1R L94V, B1R L122S, B1R L125F, B1R N51D, B1R N119E, B1R P48K, B1R P52I, B1R Q116T, B1R R49K, B1R S127K, B1R T115N, B1R T118H, B1R V66G, B1R Y117V, B1R Y124V, B2R D177E, B2R I205T, B2R T167A, B2R T239I, B3R K300stop, B4R S227F, B4R S419R, B4R V265I, B5R C506H, B5R K185R, B7R F80C, B7R F166Y, B7R I167L, B7R P50Q, B8R G100E, B9R F263L, B9R I108R, B10.5R I43L, B10.5R M1I, B10.5R S18T, B10R C120S, B11R I100V, B11R N71D, B11R Q133R, B12R D208N, B12R K230E, B13R E134G, B14R E157D, B14R K140E, B14R L158I, B14R T156A, B14R Y99C, B15L I5M, B15L Y6H, B16R N178K, B17R C349Y, B17R G354S, B17R ins731SQSQSX, B17R R733Q, B17R V621A, B17R V690A, B17R W169R, B18R A58P, B18R D57M, B18R I51L, B18R I62del, B18R I79V, B18R N61del, B18R N68S, B18R Q64del, B18R R69T, B18R S39P, B18R V26A, B18R V59S, B18R V63del, B18R Y65I, B19R A34V, B19R I142T, B19R T300A, B19R V311A, B20R I11V, B20R L21F, B21R A98D, B21R A475V, B21R A1305T, B21R D379G, B21R D1717G, B21R E1057D, B21R F3L, B21R H363R, B21R I1741M, B21R K331N, B21R L734del, B21R L1704R, B21R N209D, B21R N334I, B21R S722P, B21R S781P, B21R T928A, B21R V173I, B21R V515A, B21R V788A, C1L C279Y, C2L M160I, C2L P254A, C2L Y374S, C3L F36S, C4L T159I, C5L N68S, C5L T3A, C6R M148L, C6R T109A, C6R V63A, C7L A185T, C8L S95N, C9L C48R, C9L D478N, C9L E481G, C9L I232K, C11L E17V, C11L M37V, C11L R314del, C11L T263M, C15L S78P, C16L R438G, C18L C622Y, C18L K125E, C18L V323A, C19L K353E, C20.5L I26L, D1L A249T, D1L I48T, D1L L136F, D1L V4A, D2L C33Y, D2L E40del, D2L I47V, D2L S39del, D3R G112C, D3R M124R, D4L E37D, D5R K230R, D5R S219L, D5R V38I, D6L G73D, D7L A193S, D7L C304R, D7L K637E, D7L L602I, D7L M109I, D7L S258L, D7L T488A, D7L V174A, D7L V426T, D7L Y300H, D8L S32G, D9L D423A, D9L E393K, D9L I425V, D10L I47V, D10L V126I, D11L C146R, D12L N12D, D12L S113N, D13L C241Y, D13L D117E, D13L G258del, D13L M271K, D13L T80M, D18L I29V, D18L K93N, D18L T63A, D19L L205R, D19L P184H, E1R V537I, E5R D454N, E6R K256R, E6R N413S, E6R V462A, E8L A19T, E8L S124L, E11L A313T, E11L C436Y, E11L I172T, E13L E111D, E13L I514V, E13L T493M, F1L V307A, F2L A88S, F3L A17T, F3L H61N, F3L N23D, F4.5R F62V, F4.5R G58Y, F4.5R G64D, F4.5R I66D, F4.5R ins51stopD, F4.5R ins78I, F4.5R K10E, F4.5R K56R, F4.5R K61stop, F4.5R K63N, F4.5R L55del, F4.5R L57I, F4.5R M65stop, F4.5R Y52I, F4.5R Y59K, F4L H97N, F4L K83R, F4L K140N, F4L L222I, F5R D341E, F5R P251S, F7R H205Y, F7R Y12H, F8L A484S, F8L F108L, F8L I428T, F8L I501V, F8L L411W, F9R N56D, F9R V10I, G1L S79T, G1L T328A, G5R D303E, G7R S73N, G7R V62I, G8L I244N, G8L N196D, G9R L30S, G9R N88D, G10R I142M, G10R R175T, H3L T111I, H3L V4A, H4L A622T, H4L A630T, H4L R364S, H4L Y740H, H5R ins79EEV, H6R I77V, H7R H34R, I3L C45Y, I4L C382S, I4L D321E, I4L L521P, I4L P582H, I8R Q620R, I8R S211T, J1L L105S, J1R A189V, J1R D489N, J1R E3K, J1R N264D, J1R T488I, J2L A121S, J2L F54S, J2L N313T, J2L V171del, J2R A121S, J2R F54S, J2R N313T, J2R V171del, J3L A189V, J3L D489N, J3L E3K, J3L N264D, J3L T488I, J3R L105S, L1R K152Q, L1R R134H, L2R T153A, L3R I249V, L5L T12A, L6R D283I, L6R I1070V, L6R L734S, L6R Q284R, L6R T285P, L6R V113G, M2R I68M, M2R L75P, M4R K162E, N1R N74D, N1R S3F, N2R A20T, N3R D121E, N3R E80V, N3R S63A, N4R A249T, N4R I48T, N4R L136F, N4R V4A, O1L C144Y, O1L C415R, O2L H27P, O2L V78I, P2L D25E, P2L S11P, P2L V17I, Q1L I441V, Q1L N199D, R1R E17K, R1R I24L, R1R Y65C
142	hMpxV/Uganda/UVRI-MP350A1/2024|EPI_ISL_19587231|2024-09-08_4	A1L A26S, A5L L270I, A5L T63V, A5L T122A, A8L F594S, A9R E226D, A10L V90E, A11L A229T, A11L D267N, A11L F283Y, A11L M740I, A11L N98D, A14L T17A, A15L P39H, A18L T184I, A19R A348P, A19R I249V, A19R I264T, A19R K62E, A19R K435E, A19R P76Q, A19R Q243R, A19R Q463R, A22R I313S, A24R D32N, A24R D256E, A24R L307S, A24R N100D, A25R D6V, A25R N282D, A25R R273Q, A26L K52R, A26L N71D, A26L R23C, A26L V36A, A27L A580D, A27L N443S, A27L S36T, A27L T494I, A28L I355T, A28L ins366DD, A28L ins371DDDDDDDDD, A28L M14T, A28L Q493P, A28L Y358H, A29L H107R, A29L R74H, A31L T222A, A31L Y42S, A32L M24V, A32L Q60del, A33R L36S, A33R N120del, A33R N121del, A33R T2A, A33R Y119del, A34L P2S, A35R K67E, A35R V88A, A37R V46A, A38R I111V, A38R ins212stopQstopQstop, A38R N131I, A38R V146I, A38R Y217H, A39R D106N, A39R S161L, A40L I112V, A40L Y107S, A41L G31D, A41L M111I, A41L V96I, A43R A125V, A43R M145T, A43R Y160D, A44R N21S, A45L R315C, A46R Q98stop, A47R D24N, A47R L227S, A47R Y221H, A49R I139V, A51R L85M, A51R S127Y, B1R A53K, B1R D120stop, B1R E126G, B1R F106V, B1R I50M, B1R L54N, B1R L94V, B1R L122S, B1R L125F, B1R N51D, B1R N119E, B1R P48K, B1R P52I, B1R Q116T, B1R R49K, B1R S127K, B1R T115N, B1R T118H, B1R V66G, B1R Y117V, B1R Y124V, B2R D177E, B2R I205T, B2R T167A, B2R T239I, B3R K300stop, B4R S227F, B4R S419R, B4R V265I, B5R C506H, B5R K185R, B7R F80C, B7R F166Y, B7R I167L, B7R P50Q, B8R G100E, B9R F263L, B9R I108R, B10.5R I43L, B10.5R M1I, B10.5R S18T, B10R C120S, B11R I100V, B11R N71D, B11R Q133R, B12R D208N, B12R K230E, B13R E134G, B14R E157D, B14R K140E, B14R L158I, B14R T156A, B14R Y99C, B15L I5M, B15L Y6H, B16R N178K, B17R C349Y, B17R G354S, B17R ins731SQSQSP, B17R R733Q, B17R V621A, B17R V690A, B17R W169R, B18R A58P, B18R D57M, B18R I51L, B18R I62del, B18R I79V, B18R N61del, B18R N68S, B18R Q64del, B18R R69T, B18R S39P, B18R V26A, B18R V59S, B18R V63del, B18R Y65I, B19R A34V, B19R I142T, B19R T300A, B19R V311A, B20R I11V, B20R L21F, B21R A98D, B21R A475V, B21R A1305T, B21R D379G, B21R D1717G, B21R E1057D, B21R F3L, B21R H363R, B21R I1741M, B21R K331N, B21R L734del, B21R L1704R, B21R N209D, B21R N334I, B21R S722P, B21R S781P, B21R T928A, B21R V173I, B21R V515A, B21R V788A, C1L C279Y, C2L M160I, C2L P254A, C2L Y374S, C3L F36S, C4L T159I, C5L N68S, C5L T3A, C6R M148L, C6R T109A, C6R V63A, C7L A185T, C8L S95N, C9L C48R, C9L D478N, C9L E481G, C9L I232K, C11L E17V, C11L M37V, C11L R314del, C11L T263M, C15L S78P, C16L R438G, C18L C622Y, C18L K125E, C18L V323A, C19L K353E, C20.5L I26L, D1L A249T, D1L I48T, D1L L136F, D1L V4A, D2L C33Y, D2L E40del, D2L I47V, D2L S39del, D3R G112C, D3R M124R, D4L E37D, D5R K230R, D5R S219L, D5R V38I, D6L G73D, D7L A193S, D7L C304R, D7L K637E, D7L L602I, D7L M109I, D7L S258L, D7L T488A, D7L V174A, D7L V426T, D7L Y300H, D8L S32G, D9L D423A, D9L E393K, D9L I425V, D10L I47V, D10L V126I, D11L C146R, D12L N12D, D12L S113N, D13L C241Y, D13L D117E, D13L G258del, D13L M271K, D13L T80M, D18L I29V, D18L K93N, D18L T63A, D19L L205R, D19L P184H, E1R V537I, E5R D454N, E6R K256R, E6R N413S, E6R V462A, E8L A19T, E8L S124L, E11L A313T, E11L C436Y, E11L I172T, E13L E111D, E13L I514V, E13L T493M, F1L V307A, F2L A88S, F3L A17T, F3L H61N, F3L N23D, F4.5R F62V, F4.5R G58Y, F4.5R G64D, F4.5R I66D, F4.5R ins51stopD, F4.5R ins78I, F4.5R K10E, F4.5R K56R, F4.5R K61stop, F4.5R K63N, F4.5R L55del, F4.5R L57I, F4.5R M65stop, F4.5R Y52I, F4.5R Y59K, F4L H97N, F4L K83R, F4L K140N, F4L L222I, F5R D341E, F5R P251S, F7R H205Y, F7R Y12H, F8L A484S, F8L F108L, F8L I428T, F8L I501V, F8L L411W, F9R N56D, F9R V10I, G1L S79T, G1L T328A, G5R D303E, G7R S73N, G7R V62I, G8L I244N, G8L N196D, G9R L30S, G9R N88D, G10R I142M, G10R R175T, H3L T111I, H3L V4A, H4L A622T, H4L A630T, H4L R364S, H4L Y740H, H5R ins79EEV, H6R I77V, H7R H34R, I3L C45Y, I4L C382S, I4L D321E, I4L L521P, I4L P582H, I8R Q620R, I8R S211T, J1L L105S, J1R A189V, J1R D489N, J1R E3K, J1R N264D, J1R T488I, J2L A121S, J2L F54S, J2L N313T, J2L V171del, J2R A121S, J2R F54S, J2R N313T, J2R V171del, J3L A189V, J3L D489N, J3L E3K, J3L N264D, J3L T488I, J3R L105S, L1R K152Q, L1R R134H, L2R T153A, L3R I249V, L5L T12A, L6R D283I, L6R I1070V, L6R L734S, L6R Q284R, L6R T285P, L6R V113G, M2R I68M, M2R L75P, M4R K162E, N1R N74D, N1R S3F, N2R A20T, N3R D121E, N3R E80V, N3R S63A, N4R A249T, N4R I48T, N4R L136F, N4R V4A, O1L C144Y, O1L C415R, O2L H27P, O2L V78I, P2L D25E, P2L S11P, P2L V17I, Q1L I441V, Q1L N199D, R1R E17K, R1R I24L, R1R Y65C
143	hMpxV/Uganda/UVRI-MP1172/2024|EPI_ISL_19693784|2024-11-21_4	A1L A26S, A5L L270I, A5L T63V, A5L T122A, A8L F594S, A9R E226D, A10L V90E, A11L A229T, A11L D267N, A11L F283Y, A11L M740I, A11L N98D, A14L T17A, A15L P39H, A18L T184I, A19R A348P, A19R I249V, A19R I264T, A19R K62E, A19R K435E, A19R P76Q, A19R Q243R, A19R Q463R, A22R I313S, A24R D32N, A24R D256E, A24R L307S, A24R N100D, A25R D6V, A25R N282D, A25R R273Q, A26L K52R, A26L N71D, A26L R23C, A26L V36A, A27L A580D, A27L N443S, A27L S36T, A27L T494I, A28L I355T, A28L ins366DD, A28L ins371DDDDDDDDD, A28L M14T, A28L Q493P, A28L Y358H, A29L H107R, A29L R74H, A31L T222A, A31L Y42S, A32L M24V, A32L Q60del, A33R L36S, A33R N120del, A33R N121del, A33R T2A, A33R Y119del, A34L P2S, A35R K67E, A35R V88A, A37R V46A, A38R I111V, A38R ins212stopQstopQstop, A38R N131I, A38R V146I, A38R Y217H, A39R D106N, A39R S161L, A40L I112V, A40L Y107S, A41L G31D, A41L M111I, A41L V96I, A43R A125V, A43R M145T, A43R Y160D, A44R N21S, A45L R315C, A46R Q98stop, A47R D24N, A47R L227S, A47R Y221H, A49R I139V, A51R L85M, A51R S127Y, B1R A53K, B1R D120stop, B1R E126G, B1R F106V, B1R I50M, B1R L54N, B1R L94V, B1R L122S, B1R L125F, B1R N51D, B1R N119E, B1R P48K, B1R P52I, B1R Q116T, B1R R49K, B1R S127K, B1R T115N, B1R T118H, B1R V66G, B1R Y117V, B1R Y124V, B2R D177E, B2R I205T, B2R T167A, B2R T239I, B3R K300stop, B4R S227F, B4R S419R, B4R V265I, B5R C506H, B5R K185R, B7R F80C, B7R F166Y, B7R I167L, B7R P50Q, B8R G100E, B9R F263L, B9R I108R, B10.5R I43L, B10.5R M1I, B10.5R S18T, B10R C120S, B11R I100V, B11R N71D, B11R Q133R, B12R D208N, B12R K230E, B13R E134G, B14R E157D, B14R K140E, B14R L158I, B14R T156A, B14R Y99C, B15L I5M, B15L Y6H, B16R N178K, B17R C349Y, B17R G354S, B17R ins731SQSQSP, B17R R733Q, B17R V621A, B17R V690A, B17R W169R, B18R A58P, B18R D57M, B18R I51L, B18R I62del, B18R I79V, B18R N61del, B18R N68S, B18R Q64del, B18R R69T, B18R S39P, B18R V26A, B18R V59S, B18R V63del, B18R Y65I, B19R A34V, B19R I142T, B19R T300A, B19R V311A, B20R I11V, B20R L21F, B21R A98D, B21R A475V, B21R A1305T, B21R D379G, B21R D1717G, B21R E1057D, B21R F3L, B21R H363R, B21R I1741M, B21R K331N, B21R L734del, B21R L1704R, B21R N209D, B21R N334I, B21R S722P, B21R S781P, B21R T928A, B21R V173I, B21R V515A, B21R V788A, C1L C279Y, C2L M160I, C2L P254A, C2L Y374S, C3L F36S, C4L T159I, C5L N68S, C5L T3A, C6R M148L, C6R T109A, C6R V63A, C7L A185T, C8L S95N, C9L C48R, C9L D478N, C9L E481G, C9L I232K, C11L E17V, C11L M37V, C11L R314del, C11L T263M, C15L S78P, C16L R438G, C18L C622Y, C18L K125E, C18L V323A, C19L K353E, C20.5L I26L, D1L A249T, D1L I48T, D1L L136F, D1L V4A, D2L C33Y, D2L E40del, D2L I47V, D2L S39del, D3R G112C, D3R M124R, D4L E37D, D5R K230R, D5R S219L, D5R V38I, D6L G73D, D7L A193S, D7L C304R, D7L K637E, D7L L602I, D7L M109I, D7L S258L, D7L T488A, D7L V174A, D7L V426T, D7L Y300H, D8L S32G, D9L D423A, D9L E393K, D9L I425V, D10L I47V, D10L V126I, D11L C146R, D12L N12D, D12L S113N, D13L C241Y, D13L D117E, D13L G258del, D13L M271K, D13L T80M, D18L I29V, D18L K93N, D18L T63A, D19L L205R, D19L P184H, E1R V537I, E5R D454N, E6R K256R, E6R N413S, E6R V462A, E8L A19T, E8L S124L, E11L A313T, E11L C436Y, E11L I172T, E13L E111D, E13L I514V, E13L T493M, F1L V307A, F2L A88S, F3L A17T, F3L H61N, F3L N23D, F4.5R F62V, F4.5R G58Y, F4.5R G64D, F4.5R I66D, F4.5R ins51stopD, F4.5R ins78I, F4.5R K10E, F4.5R K56R, F4.5R K61stop, F4.5R K63N, F4.5R L55del, F4.5R L57I, F4.5R M65stop, F4.5R Y52I, F4.5R Y59K, F4L H97N, F4L K83R, F4L K140N, F4L L222I, F5R D341E, F5R P251S, F7R H205Y, F7R Y12H, F8L A484S, F8L F108L, F8L I428T, F8L I501V, F8L L411W, F9R N56D, F9R V10I, G1L S79T, G1L T328A, G5R D303E, G7R S73N, G7R V62I, G8L I244N, G8L N196D, G9R L30S, G9R N88D, G10R I142M, G10R R175T, H3L T111I, H3L V4A, H4L A622T, H4L A630T, H4L R364S, H4L Y740H, H5R ins79EEV, H6R I77V, H7R H34R, I3L C45Y, I4L C382S, I4L D321E, I4L L521P, I4L P582H, I8R Q620R, I8R S211T, J1L L105S, J1R A189V, J1R D489N, J1R E3K, J1R N264D, J1R T488I, J2L A121S, J2L F54S, J2L N313T, J2L V171del, J2R A121S, J2R F54S, J2R N313T, J2R V171del, J3L A189V, J3L D489N, J3L E3K, J3L N264D, J3L T488I, J3R L105S, L1R K152Q, L1R R134H, L2R T153A, L3R I249V, L5L T12A, L6R D283I, L6R I1070V, L6R L734S, L6R Q284R, L6R T285P, L6R V113G, M2R I68M, M2R L75P, M4R K162E, N1R N74D, N1R S3F, N2R A20T, N3R D121E, N3R E80V, N3R S63A, N4R A249T, N4R I48T, N4R L136F, N4R V4A, O1L C144Y, O1L C415R, O2L H27P, O2L V78I, P2L D25E, P2L S11P, P2L V17I, Q1L I441V, Q1L N199D, R1R E17K, R1R I24L, R1R Y65C
144	hMpxV/Uganda/UVRI-MP819/2024|EPI_ISL_19602368|2024-11-01_4	A1L A26S, A5L L270I, A5L T63V, A5L T122A, A8L F594S, A9R E226D, A10L V90E, A11L A229T, A11L D267N, A11L F283Y, A11L M740I, A11L N98D, A14L T17A, A15L P39H, A18L T184I, A19R A348P, A19R I249V, A19R I264T, A19R K62E, A19R K435E, A19R P76Q, A19R Q243R, A19R Q463R, A22R I313S, A24R D32N, A24R D256E, A24R L307S, A24R N100D, A25R D6V, A25R N282D, A25R R273Q, A26L K52R, A26L N71D, A26L R23C, A26L V36A, A27L A580D, A27L N443S, A27L S36T, A27L T494I, A28L I355T, A28L ins366DD, A28L ins371DDDDDDDDD, A28L M14T, A28L Q493P, A28L Y358H, A29L H107R, A29L R74H, A31L T222A, A31L Y42S, A32L M24V, A32L Q60del, A33R L36S, A33R N120del, A33R N121del, A33R T2A, A33R Y119del, A34L P2S, A35R K67E, A35R V88A, A37R V46A, A38R I111V, A38R ins212stopQstopQstop, A38R N131I, A38R V146I, A38R Y217H, A39R D106N, A39R S161L, A40L I112V, A40L Y107S, A41L G31D, A41L M111I, A41L V96I, A43R A125V, A43R M145T, A43R Y160D, A44R N21S, A45L R315C, A46R Q98stop, A47R D24N, A47R L227S, A47R Y221H, A49R I139V, A51R L85M, A51R S127Y, B1R A53K, B1R D120stop, B1R E126G, B1R F106V, B1R I50M, B1R L54N, B1R L94V, B1R L122S, B1R L125F, B1R N51D, B1R N119E, B1R P48K, B1R P52I, B1R Q116T, B1R R49K, B1R S127K, B1R T115N, B1R T118H, B1R V66G, B1R Y117V, B1R Y124V, B2R D177E, B2R I205T, B2R T167A, B2R T239I, B3R K300stop, B4R S227F, B4R S419R, B4R V265I, B5R C506H, B5R K185R, B7R F80C, B7R F166Y, B7R I167L, B7R P50Q, B8R G100E, B9R F263L, B9R I108R, B10.5R I43L, B10.5R M1I, B10.5R S18T, B10R C120S, B11R I100V, B11R N71D, B11R Q133R, B12R D208N, B12R K230E, B13R E134G, B14R E157D, B14R K140E, B14R L158I, B14R T156A, B14R Y99C, B15L I5M, B15L Y6H, B16R N178K, B17R C349Y, B17R G354S, B17R ins731SQSQSP, B17R R733Q, B17R V621A, B17R V690A, B17R W169R, B18R A58P, B18R D57M, B18R I51L, B18R I62del, B18R I79V, B18R N61del, B18R N68S, B18R Q64del, B18R R69T, B18R S39P, B18R V26A, B18R V59S, B18R V63del, B18R Y65I, B19R A34V, B19R I142T, B19R T300A, B19R V311A, B20R I11V, B20R L21F, B21R A98D, B21R A475V, B21R A1305T, B21R D379G, B21R D1717G, B21R E1057D, B21R F3L, B21R H363R, B21R I1741M, B21R K331N, B21R L734del, B21R L1704R, B21R N209D, B21R N334I, B21R S722P, B21R S781P, B21R T928A, B21R V173I, B21R V515A, B21R V788A, C1L C279Y, C2L M160I, C2L P254A, C2L Y374S, C3L F36S, C4L T159I, C5L N68S, C5L T3A, C6R M148L, C6R T109A, C6R V63A, C7L A185T, C8L S95N, C9L C48R, C9L D478N, C9L E481G, C9L I232K, C11L E17V, C11L M37V, C11L R314del, C11L T263M, C15L S78P, C16L R438G, C18L C622Y, C18L K125E, C18L V323A, C19L K353E, C20.5L I26L, D1L A249T, D1L I48T, D1L L136F, D1L V4A, D2L C33Y, D2L E40del, D2L I47V, D2L S39del, D3R G112C, D3R M124R, D4L E37D, D5R K230R, D5R S219L, D5R V38I, D6L G73D, D7L A193S, D7L C304R, D7L K637E, D7L L602I, D7L M109I, D7L S258L, D7L T488A, D7L V174A, D7L V426T, D7L Y300H, D8L S32G, D9L D423A, D9L E393K, D9L I425V, D10L I47V, D10L V126I, D11L C146R, D12L N12D, D12L S113N, D13L C241Y, D13L D117E, D13L G258del, D13L M271K, D13L T80M, D18L I29V, D18L K93N, D18L T63A, D19L L205R, D19L P184H, E1R V537I, E5R D454N, E6R K256R, E6R N413S, E6R V462A, E8L A19T, E8L S124L, E11L A313T, E11L C436Y, E11L I172T, E13L E111D, E13L I514V, E13L T493M, F1L V307A, F2L A88S, F3L A17T, F3L H61N, F3L N23D, F4.5R F62V, F4.5R G58Y, F4.5R G64D, F4.5R I66D, F4.5R ins51stopD, F4.5R ins78I, F4.5R K10E, F4.5R K56R, F4.5R K61stop, F4.5R K63N, F4.5R L55del, F4.5R L57I, F4.5R M65stop, F4.5R Y52I, F4.5R Y59K, F4L H97N, F4L K83R, F4L K140N, F4L L222I, F5R D341E, F5R P251S, F7R H205Y, F7R Y12H, F8L A484S, F8L F108L, F8L I428T, F8L I501V, F8L L411W, F9R N56D, F9R V10I, G1L S79T, G1L T328A, G5R D303E, G7R S73N, G7R V62I, G8L I244N, G8L N196D, G9R L30S, G9R N88D, G10R I142M, G10R R175T, H3L T111I, H3L V4A, H4L A622T, H4L A630T, H4L R364S, H4L Y740H, H5R ins79EEV, H6R I77V, H7R H34R, I3L C45Y, I4L C382S, I4L D321E, I4L L521P, I4L P582H, I8R Q620R, I8R S211T, J1L L105S, J1R A189V, J1R D489N, J1R E3K, J1R N264D, J1R T488I, J2L A121S, J2L F54S, J2L N313T, J2L V171del, J2R A121S, J2R F54S, J2R N313T, J2R V171del, J3L A189V, J3L D489N, J3L E3K, J3L N264D, J3L T488I, J3R L105S, L1R K152Q, L1R R134H, L2R T153A, L3R I249V, L5L T12A, L6R D283I, L6R I1070V, L6R L734S, L6R Q284R, L6R T285P, L6R V113G, M2R I68M, M2R L75P, M4R K162E, N1R N74D, N1R S3F, N2R A20T, N3R D121E, N3R E80V, N3R S63A, N4R A249T, N4R I48T, N4R L136F, N4R V4A, O1L C144Y, O1L C415R, O2L H27P, O2L V78I, P2L D25E, P2L S11P, P2L V17I, Q1L I441V, Q1L N199D, R1R E17K, R1R I24L, R1R Y65C
145	hMpxV/Uganda/UVRI-MP828/2024|EPI_ISL_19602370|2024-10-30_4	A1L A26S, A5L L270I, A5L T63V, A5L T122A, A8L F594S, A9R E226D, A10L V90E, A11L A229T, A11L D267N, A11L F283Y, A11L M740I, A11L N98D, A14L T17A, A15L P39H, A18L T184I, A19R A348P, A19R I249V, A19R I264T, A19R K62E, A19R K435E, A19R P76Q, A19R Q243R, A19R Q463R, A22R I313S, A24R D32N, A24R D256E, A24R L307S, A24R N100D, A25R D6V, A25R N282D, A25R R273Q, A26L K52R, A26L N71D, A26L R23C, A26L V36A, A27L A580D, A27L N443S, A27L S36T, A27L T494I, A28L I355T, A28L ins366DD, A28L ins371DDDDDDDDD, A28L M14T, A28L Q493P, A28L Y358H, A29L H107R, A29L R74H, A31L T222A, A31L Y42S, A32L M24V, A32L Q60del, A33R L36S, A33R N120del, A33R N121del, A33R T2A, A33R Y119del, A34L P2S, A35R K67E, A35R V88A, A37R V46A, A38R I111V, A38R ins212stopQEQstop, A38R N131I, A38R V146I, A38R Y217H, A39R D106N, A39R S161L, A40L I112V, A40L Y107S, A41L G31D, A41L M111I, A41L V96I, A43R A125V, A43R M145T, A43R Y160D, A44R N21S, A45L R315C, A46R Q98stop, A47R D24N, A47R L227S, A47R Y221H, A49R I139V, A51R L85M, A51R S127Y, B1R A53K, B1R D120stop, B1R E126G, B1R F106V, B1R I50M, B1R L54N, B1R L94V, B1R L122S, B1R L125F, B1R N51D, B1R N119E, B1R P48K, B1R P52I, B1R Q116T, B1R R49K, B1R S127K, B1R T115N, B1R T118H, B1R V66G, B1R Y117V, B1R Y124V, B2R D177E, B2R I205T, B2R T167A, B2R T239I, B3R K300stop, B4R S227F, B4R S419R, B4R V265I, B5R C506H, B5R K185R, B7R F80C, B7R F166Y, B7R I167L, B7R P50Q, B8R G100E, B9R F263L, B9R I108R, B10.5R I43L, B10.5R M1I, B10.5R S18T, B10R C120S, B11R I100V, B11R N71D, B11R Q133R, B12R D208N, B12R K230E, B13R E134G, B14R E157D, B14R K140E, B14R L158I, B14R T156A, B14R Y99C, B15L I5M, B15L Y6H, B16R N178K, B17R C349Y, B17R G354S, B17R ins731SQSQSP, B17R R733Q, B17R V621A, B17R V690A, B17R W169R, B18R A58P, B18R D57M, B18R I51L, B18R I62del, B18R I79V, B18R N61del, B18R N68S, B18R Q64del, B18R R69T, B18R S39P, B18R V26A, B18R V59S, B18R V63del, B18R Y65I, B19R A34V, B19R I142T, B19R T300A, B19R V311A, B20R I11V, B20R L21F, B21R A98D, B21R A475V, B21R A1305T, B21R D379G, B21R D1717G, B21R E1057D, B21R F3L, B21R H363R, B21R I1741M, B21R K331N, B21R L734del, B21R L1704R, B21R N209D, B21R N334I, B21R S722P, B21R S781P, B21R T928A, B21R V173I, B21R V515A, B21R V788A, C1L C279Y, C2L M160I, C2L P254A, C2L Y374S, C3L F36S, C4L T159I, C5L N68S, C5L T3A, C6R M148L, C6R T109A, C6R V63A, C7L A185T, C8L S95N, C9L C48R, C9L D478N, C9L E481G, C9L I232K, C11L E17V, C11L M37V, C11L R314del, C11L T263M, C15L S78P, C16L R438G, C18L C622Y, C18L K125E, C18L V323A, C19L K353E, C20.5L I26L, D1L A249T, D1L I48T, D1L L136F, D1L V4A, D2L C33Y, D2L E40del, D2L I47V, D2L S39del, D3R G112C, D3R M124R, D4L E37D, D5R K230R, D5R S219L, D5R V38I, D6L G73D, D7L A193S, D7L C304R, D7L K637E, D7L L602I, D7L M109I, D7L S258L, D7L T488A, D7L V174A, D7L V426T, D7L Y300H, D8L S32G, D9L D423A, D9L E393K, D9L I425V, D10L I47V, D10L V126I, D11L C146R, D12L N12D, D12L S113N, D13L C241Y, D13L D117E, D13L G258del, D13L M271K, D13L T80M, D18L I29V, D18L K93N, D18L T63A, D19L L205R, D19L P184H, E1R V537I, E5R D454N, E6R K256R, E6R N413S, E6R V462A, E8L A19T, E8L S124L, E11L A313T, E11L C436Y, E11L I172T, E13L E111D, E13L I514V, E13L T493M, F1L V307A, F2L A88S, F3L A17T, F3L H61N, F3L N23D, F4.5R F62V, F4.5R G58Y, F4.5R G64D, F4.5R I66D, F4.5R ins51stopD, F4.5R ins78I, F4.5R K10E, F4.5R K56R, F4.5R K61stop, F4.5R K63N, F4.5R L55del, F4.5R L57I, F4.5R M65stop, F4.5R Y52I, F4.5R Y59K, F4L H97N, F4L K83R, F4L K140N, F4L L222I, F5R D341E, F5R P251S, F7R H205Y, F7R Y12H, F8L A484S, F8L F108L, F8L I428T, F8L I501V, F8L L411W, F9R N56D, F9R V10I, G1L S79T, G1L T328A, G5R D303E, G7R S73N, G7R V62I, G8L I244N, G8L N196D, G9R L30S, G9R N88D, G10R I142M, G10R R175T, H3L T111I, H3L V4A, H4L A622T, H4L A630T, H4L R364S, H4L Y740H, H5R ins79EEV, H6R I77V, H7R H34R, I3L C45Y, I4L C382S, I4L D321E, I4L L521P, I4L P582H, I8R Q620R, I8R S211T, J1L L105S, J1R A189V, J1R D489N, J1R E3K, J1R N264D, J1R T488I, J2L A121S, J2L F54S, J2L N313T, J2L V171del, J2R A121S, J2R F54S, J2R N313T, J2R V171del, J3L A189V, J3L D489N, J3L E3K, J3L N264D, J3L T488I, J3R L105S, L1R K152Q, L1R R134H, L2R T153A, L3R I249V, L5L T12A, L6R D283I, L6R I1070V, L6R L734S, L6R Q284R, L6R T285P, L6R V113G, M2R I68M, M2R L75P, M4R K162E, N1R N74D, N1R S3F, N2R A20T, N3R D121E, N3R E80V, N3R S63A, N4R A249T, N4R I48T, N4R L136F, N4R V4A, O1L C144Y, O1L C415R, O2L H27P, O2L V78I, P2L D25E, P2L S11P, P2L V17I, Q1L I441V, Q1L N199D, R1R E17K, R1R I24L, R1R Y65C
146	hMpxV/Uganda/UVRI-MP1173/2024|EPI_ISL_19693785|2024-11-21_4	A1L A26S, A5L L270I, A5L T63V, A5L T122A, A8L F594S, A9R E226D, A10L V90E, A11L A229T, A11L D267N, A11L F283Y, A11L M740I, A11L N98D, A14L T17A, A15L P39H, A18L T184I, A19R A348P, A19R I249V, A19R I264T, A19R K62E, A19R K435E, A19R P76Q, A19R Q243R, A19R Q463R, A22R I313S, A24R D32N, A24R D256E, A24R L307S, A24R N100D, A25R D6V, A25R N282D, A25R R273Q, A26L K52R, A26L N71D, A26L R23C, A26L V36A, A27L A580D, A27L N443S, A27L S36T, A27L T494I, A28L I355T, A28L ins366DD, A28L ins371DDDDDDDDD, A28L M14T, A28L Q493P, A28L Y358H, A29L H107R, A29L R74H, A31L T222A, A31L Y42S, A32L M24V, A32L Q60del, A33R L36S, A33R N120del, A33R N121del, A33R T2A, A33R Y119del, A34L P2S, A35R K67E, A35R V88A, A37R V46A, A38R I111V, A38R ins212stopQstopQstop, A38R N131I, A38R Y217H, A39R D106N, A39R S161L, A40L I112V, A40L Y107S, A41L G31D, A41L M111I, A41L V96I, A43R A125V, A43R M145T, A43R Y160D, A44R N21S, A45L R315C, A46R Q98stop, A47R D24N, A47R L227S, A47R Y221H, A49R I139V, A51R L85M, A51R S127Y, B1R A53K, B1R D120stop, B1R E113G, B1R E126G, B1R F106V, B1R I50M, B1R L54N, B1R L94V, B1R L122S, B1R L125F, B1R N51D, B1R N119E, B1R P48K, B1R P52I, B1R Q116T, B1R R49K, B1R S127K, B1R T115N, B1R T118H, B1R V66G, B1R Y117V, B1R Y124V, B2R D177E, B2R I205T, B2R T167A, B2R T239I, B3R K300stop, B4R S227F, B4R S419R, B4R V265I, B5R C506H, B5R K185R, B7R F80C, B7R F166Y, B7R I167L, B7R P50Q, B8R G100E, B9R F263L, B9R I108R, B10.5R I43L, B10.5R M1I, B10.5R S18T, B10R C120S, B11R I100V, B11R N71D, B11R Q133R, B12R D208N, B12R K230E, B13R E134G, B14R E157D, B14R K140E, B14R L158I, B14R T156A, B14R Y99C, B15L I5M, B15L Y6H, B16R N178K, B17R C349Y, B17R G354S, B17R ins731SQSQSP, B17R R733Q, B17R V621A, B17R V690A, B17R W169R, B18R A58P, B18R D57M, B18R I51L, B18R I62del, B18R I79V, B18R N61del, B18R N68S, B18R Q64del, B18R R69T, B18R S39P, B18R V26A, B18R V59S, B18R V63del, B18R Y65I, B19R A34V, B19R I142T, B19R T300A, B19R V311A, B20R I11V, B20R L21F, B21R A98D, B21R A475V, B21R A1305T, B21R D379G, B21R D1717G, B21R E1057D, B21R F3L, B21R H363R, B21R I1741M, B21R K331N, B21R L734del, B21R L1704R, B21R N209D, B21R N334I, B21R S722P, B21R S781P, B21R T928A, B21R V173I, B21R V515A, B21R V788A, C1L C279Y, C2L M160I, C2L P254A, C2L Y374S, C3L F36S, C4L T159I, C5L N68S, C5L T3A, C6R M148L, C6R T109A, C6R V63A, C7L A185T, C8L S95N, C9L C48R, C9L D478N, C9L E481G, C9L I232K, C11L E17V, C11L M37V, C11L R314del, C11L T263M, C15L S78P, C16L R438G, C18L C622Y, C18L K125E, C18L V323A, C19L K353E, C20.5L I26L, D1L A249T, D1L I48T, D1L L136F, D1L V4A, D2L C33Y, D2L E40del, D2L I47V, D2L S39del, D3R G112C, D3R M124R, D4L E37D, D5R K230R, D5R S219L, D5R V38I, D6L G73D, D7L A193S, D7L C304R, D7L K637E, D7L L602I, D7L M109I, D7L S258L, D7L T488A, D7L V174A, D7L V426T, D7L Y300H, D8L S32G, D9L D423A, D9L E393K, D9L I425V, D10L I47V, D10L V126I, D11L C146R, D12L N12D, D12L S113N, D13L C241Y, D13L D117E, D13L G258del, D13L M271K, D13L T80M, D18L I29V, D18L K93N, D18L T63A, D19L L205R, D19L P184H, E1R V537I, E5R D454N, E6R K256R, E6R N413S, E6R V462A, E8L A19T, E8L S124L, E11L A313T, E11L C436Y, E11L I172T, E13L E111D, E13L I514V, E13L T493M, F1L V307A, F2L A88S, F3L A17T, F3L H61N, F3L N23D, F4.5R F62V, F4.5R G58Y, F4.5R G64D, F4.5R I66D, F4.5R ins51stopD, F4.5R ins78I, F4.5R K10E, F4.5R K56R, F4.5R K61stop, F4.5R K63N, F4.5R L55del, F4.5R L57I, F4.5R M65stop, F4.5R Y52I, F4.5R Y59K, F4L H97N, F4L K83R, F4L K140N, F4L L222I, F5R D341E, F5R P251S, F7R H205Y, F7R Y12H, F8L A484S, F8L F108L, F8L I428T, F8L I501V, F8L L411W, F9R N56D, F9R V10I, G1L S79T, G1L T328A, G5R D303E, G7R S73N, G7R V62I, G8L I244N, G8L N196D, G9R L30S, G9R N88D, G10R I142M, G10R R175T, H3L T111I, H3L V4A, H4L A622T, H4L A630T, H4L R364S, H4L Y740H, H5R ins79EEV, H6R I77V, H7R H34R, I3L C45Y, I4L C382S, I4L D321E, I4L L521P, I4L P582H, I8R Q620R, I8R S211T, J1L L105S, J1R A189V, J1R D489N, J1R E3K, J1R N264D, J1R T488I, J2L A121S, J2L F54S, J2L N313T, J2L V171del, J2R A121S, J2R F54S, J2R N313T, J2R V171del, J3L A189V, J3L D489N, J3L E3K, J3L N264D, J3L T488I, J3R L105S, L1R K152Q, L1R R134H, L2R T153A, L3R I249V, L5L T12A, L6R D283I, L6R I1070V, L6R L734S, L6R Q284R, L6R T285P, L6R V113G, M2R I68M, M2R L75P, M4R K162E, N1R N74D, N1R S3F, N2R A20T, N3R D121E, N3R E80V, N3R S63A, N4R A249T, N4R I48T, N4R L136F, N4R V4A, O1L C144Y, O1L C415R, O2L H27P, O2L V78I, P2L D25E, P2L S11P, P2L V17I, Q1L I441V, Q1L N199D, R1R E17K, R1R I24L, R1R Y65C
147	hMpxV/Uganda/UVRI-MP349/2024|EPI_ISL_19587230|2024-09-08_4	A1L A26S, A5L L270I, A5L T63V, A5L T122A, A8L F594S, A9R E226D, A10L V90E, A11L A229T, A11L D267N, A11L F283Y, A11L M740I, A11L N98D, A14L T17A, A15L P39H, A18L T184I, A19R A348P, A19R I249V, A19R I264T, A19R K62E, A19R K435E, A19R P76Q, A19R Q243R, A19R Q463R, A22R I313S, A24R D32N, A24R D256E, A24R L307S, A24R N100D, A25R D6V, A25R N282D, A25R R273Q, A26L K52R, A26L N71D, A26L R23C, A26L V36A, A27L A580D, A27L N443S, A27L S36T, A27L T494I, A28L I355T, A28L ins366DD, A28L ins371DDDDDDDDD, A28L M14T, A28L Q493P, A28L Y358H, A29L H107R, A29L R74H, A31L T222A, A31L Y42S, A32L M24V, A32L Q60del, A33R L36S, A33R N120del, A33R N121del, A33R T2A, A33R Y119del, A34L P2S, A35R K67E, A35R V88A, A37R V46A, A38R I111V, A38R ins212stopQEQstop, A38R N131I, A38R V146I, A38R Y217H, A39R D106N, A39R S161L, A40L I112V, A40L Y107S, A41L G31D, A41L M111I, A41L V96I, A43R A125V, A43R M145T, A43R Y160D, A44R N21S, A45L R315C, A46R Q98stop, A47R D24N, A47R L227S, A47R Y221H, A49R I139V, A51R L85M, A51R S127Y, B1R A53K, B1R D120stop, B1R E113G, B1R E126G, B1R F106V, B1R I50M, B1R L54N, B1R L94V, B1R L122S, B1R L125F, B1R N51D, B1R N119E, B1R P48K, B1R P52I, B1R Q116T, B1R R49K, B1R S127K, B1R T115N, B1R T118H, B1R V66G, B1R Y117V, B1R Y124V, B2R D177E, B2R I205T, B2R T167A, B2R T239I, B3R K300stop, B4R S227F, B4R S419R, B4R V265I, B5R C506H, B5R K185R, B7R F80C, B7R F166Y, B7R I167L, B7R P50Q, B8R G100E, B9R F263L, B9R I108R, B10.5R I43L, B10.5R M1I, B10.5R S18T, B10R C120S, B11R I100V, B11R N71D, B11R Q133R, B12R D208N, B12R K230E, B13R E134G, B14R E157D, B14R K140E, B14R L158I, B14R T156A, B14R Y99C, B15L I5M, B15L Y6H, B16R N178K, B17R C349Y, B17R G354S, B17R ins731SQSQSP, B17R R733Q, B17R V621A, B17R V690A, B17R W169R, B18R A58P, B18R D57M, B18R I51L, B18R I62del, B18R I79V, B18R N61del, B18R N68S, B18R Q64del, B18R R69T, B18R S39P, B18R V26A, B18R V59S, B18R V63del, B18R Y65I, B19R A34V, B19R I142T, B19R T300A, B19R V311A, B20R I11V, B20R L21F, B21R A98D, B21R A475V, B21R A1305T, B21R D379G, B21R D1717G, B21R E1057D, B21R F3L, B21R H363R, B21R I1741M, B21R K331N, B21R L734del, B21R L1704R, B21R N209D, B21R N334I, B21R S722P, B21R S781P, B21R T928A, B21R V173I, B21R V515A, B21R V788A, C1L C279Y, C2L M160I, C2L P254A, C2L Y374S, C3L F36S, C4L T159I, C5L N68S, C5L T3A, C6R M148L, C6R T109A, C6R V63A, C7L A185T, C8L S95N, C9L C48R, C9L D478N, C9L E481G, C9L I232K, C11L E17V, C11L M37V, C11L R314del, C11L T263M, C15L S78P, C16L R438G, C18L C622Y, C18L K125E, C18L V323A, C19L K353E, C20.5L I26L, D1L A249T, D1L I48T, D1L L136F, D1L V4A, D2L C33Y, D2L E40del, D2L I47V, D2L S39del, D3R G112C, D3R M124R, D4L E37D, D5R K230R, D5R S219L, D5R V38I, D6L G73D, D7L A193S, D7L C304R, D7L K637E, D7L L602I, D7L M109I, D7L S258L, D7L T488A, D7L V174A, D7L V426T, D7L Y300H, D8L S32G, D9L D423A, D9L E393K, D9L I425V, D10L I47V, D10L V126I, D11L C146R, D12L N12D, D12L S113N, D13L C241Y, D13L D117E, D13L G258del, D13L M271K, D13L T80M, D18L I29V, D18L K93N, D18L T63A, D19L L205R, D19L P184H, E1R V537I, E5R D454N, E6R K256R, E6R N413S, E6R V462A, E8L A19T, E8L S124L, E11L A313T, E11L C436Y, E11L I172T, E13L E111D, E13L I514V, E13L T493M, F1L V307A, F2L A88S, F3L A17T, F3L H61N, F3L N23D, F4.5R F62V, F4.5R G58Y, F4.5R G64D, F4.5R I66D, F4.5R ins51stopD, F4.5R ins78I, F4.5R K10E, F4.5R K56R, F4.5R K61stop, F4.5R K63N, F4.5R L55del, F4.5R L57I, F4.5R M65stop, F4.5R Y52I, F4.5R Y59K, F4L H97N, F4L K83R, F4L K140N, F4L L222I, F5R D341E, F5R P251S, F7R H205Y, F7R Y12H, F8L A484S, F8L F108L, F8L I428T, F8L I501V, F8L L411W, F9R N56D, F9R V10I, G1L S79T, G1L T328A, G5R D303E, G7R S73N, G7R V62I, G8L I244N, G8L N196D, G9R L30S, G9R N88D, G10R I142M, G10R R175T, H3L T111I, H3L V4A, H4L A622T, H4L A630T, H4L R364S, H4L Y740H, H5R ins79EEV, H6R I77V, H7R H34R, I3L C45Y, I4L C382S, I4L D321E, I4L L521P, I4L P582H, I8R Q620R, I8R S211T, J1L L105S, J1R A189V, J1R D489N, J1R E3K, J1R N264D, J1R T488I, J2L A121S, J2L F54S, J2L N313T, J2L V171del, J2R A121S, J2R F54S, J2R N313T, J2R V171del, J3L A189V, J3L D489N, J3L E3K, J3L N264D, J3L T488I, J3R L105S, L1R K152Q, L1R R134H, L2R T153A, L3R I249V, L5L T12A, L6R D283I, L6R I1070V, L6R L734S, L6R Q284R, L6R T285P, L6R V113G, M2R I68M, M2R L75P, M4R K162E, N1R N74D, N1R S3F, N2R A20T, N3R D121E, N3R E80V, N3R S63A, N4R A249T, N4R I48T, N4R L136F, N4R V4A, O1L C144Y, O1L C415R, O2L H27P, O2L V78I, P2L D25E, P2L S11P, P2L V17I, Q1L I441V, Q1L N199D, R1R E17K, R1R I24L, R1R Y65C
148	hMpxV/Uganda/UVRI-MP817/2024|EPI_ISL_19602366|2024-11-01_4	A1L A26S, A5L L270I, A5L T63V, A5L T122A, A8L F594S, A9R E226D, A10L V90E, A11L A229T, A11L D267N, A11L F283Y, A11L M740I, A11L N98D, A14L T17A, A15L M3I, A15L P39H, A18L T184I, A19R A348P, A19R I249V, A19R I264T, A19R K62E, A19R K435E, A19R P76Q, A19R Q243R, A19R Q463R, A22R I313S, A24R D32N, A24R D256E, A24R L307S, A24R N100D, A25R D6V, A25R N282D, A25R R273Q, A26L K52R, A26L N71D, A26L R23C, A26L V36A, A27L A580D, A27L N443S, A27L S36T, A27L T494I, A28L I355T, A28L ins366DD, A28L ins371DDDDDDDDD, A28L M14T, A28L Q493P, A28L Y358H, A29L H107R, A29L R74H, A31L T222A, A31L Y42S, A32L M24V, A32L Q60del, A33R L36S, A33R N120del, A33R N121del, A33R T2A, A33R Y119del, A34L P2S, A35R K67E, A35R V88A, A37R V46A, A38R I111V, A38R ins212stopQstopQstop, A38R N131I, A38R Y217H, A39R D106N, A39R S161L, A40L I112V, A40L Y107S, A41L G31D, A41L M111I, A41L V96I, A43R A125V, A43R M145T, A43R Y160D, A44R N21S, A45L R315C, A46R Q98stop, A47R D24N, A47R L227S, A47R Y221H, A49R I139V, A51R L85M, A51R S127Y, B1R A53K, B1R D120stop, B1R E126G, B1R F106V, B1R I50M, B1R L54N, B1R L94V, B1R L122S, B1R L125F, B1R N51D, B1R N119E, B1R P48K, B1R P52I, B1R Q116T, B1R R49K, B1R S127K, B1R T115N, B1R T118H, B1R V66G, B1R Y117V, B1R Y124V, B2R D177E, B2R I205T, B2R T167A, B2R T239I, B3R K300stop, B4R S227F, B4R S419R, B4R V265I, B5R C506H, B5R K185R, B7R F80C, B7R F166Y, B7R I167L, B7R P50Q, B8R G100E, B9R F263L, B9R I108R, B10.5R I43L, B10.5R M1I, B10.5R S18T, B10R C120S, B11R I100V, B11R N71D, B11R Q133R, B12R D208N, B12R K230E, B13R E134G, B14R E157D, B14R K140E, B14R L158I, B14R T156A, B14R Y99C, B15L I5M, B15L Y6H, B16R N178K, B17R C349Y, B17R G354S, B17R ins731SQSQSP, B17R R733Q, B17R V621A, B17R V690A, B17R W169R, B18R A58P, B18R D57M, B18R I51L, B18R I62del, B18R I79V, B18R N61del, B18R N68S, B18R Q64del, B18R R69T, B18R S39P, B18R V26A, B18R V59S, B18R V63del, B18R Y65I, B19R A34V, B19R I142T, B19R T300A, B19R V311A, B20R I11V, B20R L21F, B21R A98D, B21R A475V, B21R A1305T, B21R D379G, B21R D1717G, B21R E1057D, B21R F3L, B21R H363R, B21R I1741M, B21R K331N, B21R L734del, B21R L1704R, B21R N209D, B21R N334I, B21R S722P, B21R S781P, B21R T928A, B21R V173I, B21R V515A, B21R V788A, C1L C279Y, C2L M160I, C2L P254A, C2L Y374S, C3L F36S, C4L T159I, C5L N68S, C5L T3A, C6R M148L, C6R T109A, C6R V63A, C7L A185T, C8L S95N, C9L C48R, C9L D478N, C9L E481G, C9L I232K, C11L E17V, C11L M37V, C11L R314del, C11L T263M, C15L S78P, C16L R438G, C18L C622Y, C18L K125E, C18L V323A, C19L K353E, C20.5L I26L, D1L A249T, D1L I48T, D1L L136F, D1L V4A, D2L C33Y, D2L E40del, D2L I47V, D2L S39del, D3R G112C, D3R M124R, D4L E37D, D5R K230R, D5R S219L, D5R V38I, D6L G73D, D7L A193S, D7L C304R, D7L K637E, D7L L602I, D7L M109I, D7L S258L, D7L T488A, D7L V174A, D7L V426T, D7L Y300H, D8L S32G, D9L D423A, D9L E393K, D9L I425V, D10L I47V, D10L V126I, D11L C146R, D12L N12D, D12L S113N, D13L C241Y, D13L D117E, D13L G258del, D13L M271K, D13L T80M, D18L I29V, D18L K93N, D18L T63A, D19L L205R, D19L P184H, E1R V537I, E5R D454N, E6R K256R, E6R N413S, E6R V462A, E8L A19T, E8L S124L, E11L A313T, E11L C436Y, E11L I172T, E13L E111D, E13L I514V, E13L T493M, F1L V307A, F2L A88S, F2L D320N, F3L A17T, F3L H61N, F3L N23D, F4.5R F62V, F4.5R G58Y, F4.5R G64D, F4.5R I66D, F4.5R ins51stopD, F4.5R ins78I, F4.5R K10E, F4.5R K56R, F4.5R K61stop, F4.5R K63N, F4.5R L55del, F4.5R L57I, F4.5R M65stop, F4.5R Y52I, F4.5R Y59K, F4L H97N, F4L K83R, F4L K140N, F4L L222I, F5R D341E, F5R P251S, F7R H205Y, F7R Y12H, F8L A484S, F8L F108L, F8L I428T, F8L I501V, F8L L411W, F9R N56D, F9R V10I, G1L S79T, G1L T328A, G5R D303E, G7R S73N, G7R V62I, G8L I244N, G8L N196D, G9R L30S, G9R N88D, G10R I142M, G10R R175T, H3L T111I, H3L V4A, H4L A622T, H4L A630T, H4L R364S, H4L Y740H, H5R ins79EEV, H6R I77V, H7R H34R, I3L C45Y, I4L C382S, I4L D321E, I4L L521P, I4L P582H, I8R Q620R, I8R S211T, J1L L105S, J1R A189V, J1R D489N, J1R E3K, J1R N264D, J1R T488I, J2L A121S, J2L F54S, J2L N313T, J2L V171del, J2R A121S, J2R F54S, J2R N313T, J2R V171del, J3L A189V, J3L D489N, J3L E3K, J3L N264D, J3L T488I, J3R L105S, L1R K152Q, L1R R134H, L2R T153A, L3R I249V, L5L T12A, L6R D283I, L6R I1070V, L6R L734S, L6R Q284R, L6R T285P, L6R V113G, M2R I68M, M2R L75P, M4R K162E, N1R N74D, N1R S3F, N2R A20T, N3R D121E, N3R E80V, N3R S63A, N4R A249T, N4R I48T, N4R L136F, N4R V4A, O1L C144Y, O1L C415R, O2L H27P, O2L V78I, P2L D25E, P2L S11P, P2L V17I, Q1L I441V, Q1L N199D, R1R E17K, R1R I24L, R1R Y65C
149	hMpxV/Uganda/UVRI-MP688/2024|EPI_ISL_19587251|2024-10-19_4	A1L A26S, A5L L270I, A5L T63V, A5L T122A, A8L F594S, A9R E226D, A10L V90E, A11L A229T, A11L D267N, A11L F283Y, A11L M740I, A11L N98D, A14L T17A, A15L P39H, A18L T184I, A19R A348P, A19R I249V, A19R I264T, A19R K62E, A19R K435E, A19R P76Q, A19R Q243R, A19R Q463R, A22R I313S, A24R D32N, A24R D256E, A24R L307S, A24R N100D, A25R D6V, A25R N282D, A25R R273Q, A26L K52R, A26L N71D, A26L R23C, A26L V36A, A27L A580D, A27L N443S, A27L S36T, A27L T494I, A28L I355T, A28L ins366DD, A28L ins371DDDDDDDDD, A28L M14T, A28L Q493P, A28L Y358H, A29L H107R, A29L R74H, A31L T222A, A31L Y42S, A32L M24V, A32L Q60del, A33R L36S, A33R N120del, A33R N121del, A33R T2A, A33R Y119del, A34L P2S, A35R K67E, A35R V88A, A37R V46A, A38R I111V, A38R ins212stopQstopQstop, A38R N131I, A38R V146I, A38R Y217H, A39R D106N, A39R S161L, A40L I112V, A40L Y107S, A41L G31D, A41L M111I, A41L V96I, A43R A125V, A43R M145T, A43R Y160D, A44R N21S, A45L R315C, A46R Q98stop, A47R D24N, A47R L227S, A47R Y221H, A49R I139V, A51R L85M, A51R S127Y, B1R A53K, B1R D120stop, B1R E126G, B1R F106V, B1R I50M, B1R L54N, B1R L94V, B1R L122S, B1R L125F, B1R N51D, B1R N119E, B1R P48K, B1R P52I, B1R Q116T, B1R R49K, B1R S127K, B1R T115N, B1R T118H, B1R V66G, B1R Y117V, B1R Y124V, B2R D177E, B2R I205T, B2R T167A, B2R T239I, B3R K300stop, B4R S227F, B4R S419R, B4R V265I, B5R C506H, B5R K185R, B7R F80C, B7R F166Y, B7R I167L, B7R P50Q, B8R G100E, B9R F263L, B9R I108R, B10.5R I43L, B10.5R M1I, B10.5R S18T, B10R C120S, B11R I100V, B11R N71D, B11R Q133R, B12R D208N, B12R K230E, B13R E134G, B14R E157D, B14R K140E, B14R L158I, B14R T156A, B14R Y99C, B15L I5M, B15L Y6H, B16R N178K, B17R C349Y, B17R G354S, B17R ins731SQSQSP, B17R R733Q, B17R V621A, B17R V690A, B17R W169R, B18R A58P, B18R D57M, B18R I51L, B18R I62del, B18R I79V, B18R N61del, B18R N68S, B18R Q64del, B18R R69T, B18R S39P, B18R V26A, B18R V59S, B18R V63del, B18R Y65I, B19R A34V, B19R I142T, B19R T300A, B19R V311A, B20R I11V, B20R L21F, B21R A98D, B21R A475V, B21R A1305T, B21R D379G, B21R D1717G, B21R E1057D, B21R F3L, B21R H363R, B21R I1741M, B21R K331N, B21R L734del, B21R L1704R, B21R N209D, B21R N334I, B21R S722P, B21R S781P, B21R T928A, B21R V173I, B21R V515A, B21R V788A, C1L C279Y, C2L M160I, C2L P254A, C2L Y374S, C3L F36S, C4L T159I, C5L N68S, C5L T3A, C6R M148L, C6R T109A, C6R V63A, C7L A185T, C8L S95N, C9L C48R, C9L D478N, C9L E481G, C9L I232K, C11L E17V, C11L M37V, C11L R314del, C11L T263M, C15L S78P, C16L R438G, C18L C622Y, C18L K125E, C18L V323A, C19L K353E, C20.5L I26L, D1L A249T, D1L I48T, D1L L136F, D1L V4A, D2L C33Y, D2L E40del, D2L I47V, D2L S39del, D3R G112C, D3R M124R, D4L E37D, D5R K230R, D5R S219L, D5R V38I, D6L G73D, D7L A193S, D7L C304R, D7L K637E, D7L L602I, D7L M109I, D7L S258L, D7L T488A, D7L V174A, D7L V426T, D7L Y300H, D8L S32G, D9L D423A, D9L E393K, D9L I425V, D10L I47V, D10L V126I, D11L C146R, D12L N12D, D12L S113N, D13L C241Y, D13L D117E, D13L G258del, D13L M271K, D13L T80M, D18L I29V, D18L K93N, D18L T63A, D19L L205R, D19L P184H, E1R V537I, E5R D454N, E6R K256R, E6R N413S, E6R V462A, E8L A19T, E8L S124L, E11L A313T, E11L C436Y, E11L I172T, E13L E111D, E13L I514V, E13L T493M, F1L V307A, F2L A88S, F3L A17T, F3L H61N, F3L N23D, F4.5R F62V, F4.5R G58Y, F4.5R G64D, F4.5R I66D, F4.5R ins51stopD, F4.5R ins78I, F4.5R K10E, F4.5R K56R, F4.5R K61stop, F4.5R K63N, F4.5R L55del, F4.5R L57I, F4.5R M65stop, F4.5R Y52I, F4.5R Y59K, F4L H97N, F4L K83R, F4L K140N, F4L L222I, F5R D341E, F5R P251S, F7R H205Y, F7R Y12H, F8L A484S, F8L F108L, F8L I428T, F8L I501V, F8L L411W, F9R N56D, F9R V10I, G1L S79T, G1L T328A, G5R D303E, G7R S73N, G7R V62I, G8L I244N, G8L N196D, G9R L30S, G9R N88D, G10R I142M, G10R R175T, H3L T111I, H3L V4A, H4L A622T, H4L A630T, H4L R364S, H4L Y740H, H5R ins79EEV, H6R I77V, H7R H34R, I3L C45Y, I4L C382S, I4L D321E, I4L L521P, I4L P582H, I8R Q620R, I8R S211T, J1L L105S, J1R A189V, J1R D489N, J1R E3K, J1R N264D, J1R T488I, J2L A121S, J2L F54S, J2L N313T, J2L V171del, J2R A121S, J2R F54S, J2R N313T, J2R V171del, J3L A189V, J3L D489N, J3L E3K, J3L N264D, J3L T488I, J3R L105S, L1R K152Q, L1R R134H, L2R T153A, L3R I249V, L5L T12A, L6R D283I, L6R I1070V, L6R L734S, L6R Q284R, L6R T285P, L6R V113G, M2R I68M, M2R L75P, M4R K162E, N1R N74D, N1R S3F, N2R A20T, N3R D121E, N3R E80V, N3R S63A, N4R A249T, N4R I48T, N4R L136F, N4R V4A, O1L C144Y, O1L C415R, O2L H27P, O2L V78I, P2L D25E, P2L S11P, P2L V17I, Q1L I441V, Q1L N199D, R1R E17K, R1R I24L, R1R Y65C
150	hMpxV/Uganda/UVRI-MP1249/2024|EPI_ISL_19612231|2024-11-30_4	A1L A26S, A5L L270I, A5L T63V, A5L T122A, A8L F594S, A9R E226D, A10L V90E, A11L A229T, A11L D267N, A11L F283Y, A11L M740I, A11L N98D, A14L T17A, A15L P39H, A18L T184I, A19R A348P, A19R I249V, A19R I264T, A19R K62E, A19R K435E, A19R P76Q, A19R Q243R, A19R Q463R, A22R I313S, A24R D32N, A24R D256E, A24R L307S, A24R N100D, A25R D6V, A25R N282D, A25R R273Q, A26L K52R, A26L N71D, A26L R23C, A26L V36A, A27L A580D, A27L N443S, A27L S36T, A27L T494I, A28L I355T, A28L ins366DD, A28L ins371DDDDDDDDD, A28L M14T, A28L Q493P, A28L Y358H, A29L H107R, A29L R74H, A31L T222A, A31L Y42S, A32L M24V, A32L Q60del, A33R L36S, A33R N120del, A33R N121del, A33R T2A, A33R Y119del, A34L P2S, A35R K67E, A35R V88A, A37R V46A, A38R I111V, A38R ins212stopQstopQstop, A38R N131I, A38R V146I, A38R Y217H, A39R D106N, A39R S161L, A40L I112V, A40L Y107S, A41L G31D, A41L M111I, A41L V96I, A43R A125V, A43R M145T, A43R Y160D, A44R N21S, A45L R315C, A46R Q98stop, A47R D24N, A47R L227S, A47R Y221H, A49R I139V, A51R L85M, A51R S127Y, B1R A53K, B1R D120stop, B1R E126G, B1R F106V, B1R I50M, B1R L54N, B1R L94V, B1R L122S, B1R L125F, B1R N51D, B1R N119E, B1R P48K, B1R P52I, B1R Q116T, B1R R49K, B1R S127K, B1R T115N, B1R T118H, B1R V66G, B1R Y117V, B1R Y124V, B2R D177E, B2R I205T, B2R T167A, B2R T239I, B3R K300stop, B4R S227F, B4R S419R, B4R V265I, B5R C506H, B5R K185R, B7R F80C, B7R F166Y, B7R I167L, B7R P50Q, B8R G100E, B9R F263L, B9R I108R, B10.5R I43L, B10.5R M1I, B10.5R S18T, B10R C120S, B11R I100V, B11R N71D, B11R Q133R, B12R D208N, B12R K230E, B13R E134G, B14R E157D, B14R K140E, B14R L158I, B14R T156A, B14R Y99C, B15L I5M, B15L Y6H, B16R N178K, B17R C349Y, B17R G354S, B17R ins731SQSQSP, B17R R733Q, B17R V621A, B17R V690A, B17R W169R, B18R A58P, B18R D57M, B18R I51L, B18R I62del, B18R I79V, B18R N61del, B18R N68S, B18R Q64del, B18R R69T, B18R S39P, B18R V26A, B18R V59S, B18R V63del, B18R Y65I, B19R A34V, B19R I142T, B19R T300A, B19R V311A, B20R I11V, B20R L21F, B21R A98D, B21R A475V, B21R A1305T, B21R D379G, B21R D1717G, B21R E1057D, B21R F3L, B21R H363R, B21R I1741M, B21R K331N, B21R L734del, B21R L1704R, B21R N209D, B21R N334I, B21R S722P, B21R S781P, B21R T928A, B21R V173I, B21R V515A, B21R V788A, C1L C279Y, C2L M160I, C2L P254A, C2L Y374S, C3L F36S, C4L T159I, C5L N68S, C5L T3A, C6R M148L, C6R T109A, C6R V63A, C7L A185T, C8L S95N, C9L C48R, C9L D478N, C9L E481G, C9L I232K, C11L E17V, C11L M37V, C11L R314del, C11L T263M, C15L S78P, C16L R438G, C18L C622Y, C18L K125E, C18L V323A, C19L K353E, C20.5L I26L, D1L A249T, D1L I48T, D1L L136F, D1L V4A, D2L C33Y, D2L E40del, D2L I47V, D2L S39del, D3R G112C, D3R M124R, D4L E37D, D5R K230R, D5R S219L, D5R V38I, D6L G73D, D7L A193S, D7L C304R, D7L K637E, D7L L602I, D7L M109I, D7L S258L, D7L T488A, D7L V174A, D7L V426T, D7L Y300H, D8L S32G, D9L D423A, D9L E393K, D9L I425V, D10L I47V, D10L V126I, D11L C146R, D12L N12D, D12L S113N, D13L C241Y, D13L D117E, D13L G258del, D13L M271K, D13L T80M, D18L I29V, D18L K93N, D18L T63A, D19L L205R, D19L P184H, E1R V537I, E5R D454N, E6R K256R, E6R N413S, E6R V462A, E8L A19T, E8L S124L, E11L A313T, E11L C436Y, E11L I172T, E13L E111D, E13L I514V, E13L T493M, F1L V307A, F2L A88S, F3L A17T, F3L H61N, F3L N23D, F4.5R F62V, F4.5R G58Y, F4.5R G64D, F4.5R I66D, F4.5R ins51stopD, F4.5R ins78I, F4.5R K10E, F4.5R K56R, F4.5R K61stop, F4.5R K63N, F4.5R L55del, F4.5R L57I, F4.5R M65stop, F4.5R Y52I, F4.5R Y59K, F4L H97N, F4L K83R, F4L K140N, F4L L222I, F5R D341E, F5R P251S, F7R H205Y, F7R Y12H, F8L A484S, F8L F108L, F8L I428T, F8L I501V, F8L L411W, F9R N56D, F9R V10I, G1L S79T, G1L T328A, G5R D303E, G7R S73N, G7R V62I, G8L I244N, G8L N196D, G9R L30S, G9R N88D, G10R I142M, G10R R175T, H3L T111I, H3L V4A, H4L A622T, H4L A630T, H4L R364S, H4L Y740H, H5R ins79EEV, H6R I77V, H7R H34R, I3L C45Y, I4L C382S, I4L D321E, I4L L521P, I4L P582H, I8R Q620R, I8R S211T, J1L L105S, J1R A189V, J1R D489N, J1R E3K, J1R N264D, J1R T488I, J2L A121S, J2L F54S, J2L N313T, J2L V171del, J2R A121S, J2R F54S, J2R N313T, J2R V171del, J3L A189V, J3L D489N, J3L E3K, J3L N264D, J3L T488I, J3R L105S, L1R K152Q, L1R R134H, L2R T153A, L3R I249V, L5L T12A, L6R D283I, L6R I1070V, L6R L734S, L6R Q284R, L6R T285P, L6R V113G, M2R I68M, M2R L75P, M4R K162E, N1R N74D, N1R S3F, N2R A20T, N3R D121E, N3R E80V, N3R S63A, N4R A249T, N4R I48T, N4R L136F, N4R V4A, O1L C144Y, O1L C415R, O2L H27P, O2L V78I, P2L D25E, P2L S11P, P2L V17I, Q1L I441V, Q1L N199D, R1R E17K, R1R I24L, R1R Y65C
151	hMpxV/Uganda/UVRI-MP769/2024|EPI_ISL_19587262|2024-10-25_4	A1L A26S, A5L L270I, A5L T63V, A5L T122A, A8L F594S, A9R E226D, A10L V90E, A11L A229T, A11L D267N, A11L F283Y, A11L M740I, A11L N98D, A14L T17A, A15L P39H, A18L T184I, A19R A348P, A19R I249V, A19R I264T, A19R K62E, A19R K435E, A19R P76Q, A19R Q243R, A19R Q463R, A22R I313S, A24R D32N, A24R D256E, A24R L307S, A24R N100D, A25R D6V, A25R N282D, A25R R273Q, A26L K52R, A26L N71D, A26L R23C, A26L V36A, A27L A580D, A27L N443S, A27L S36T, A27L T494I, A28L I355T, A28L ins366DD, A28L ins371DDDDDDDDD, A28L M14T, A28L Q493P, A28L Y358H, A29L H107R, A29L R74H, A31L T222A, A31L Y42S, A32L M24V, A32L Q60del, A33R L36S, A33R N120del, A33R N121del, A33R T2A, A33R Y119del, A34L P2S, A35R K67E, A35R V88A, A37R V46A, A38R I111V, A38R ins212stopQstopQstop, A38R N131I, A38R V146I, A38R Y217H, A39R D106N, A39R S161L, A40L I112V, A40L Y107S, A41L G31D, A41L M111I, A41L V96I, A43R A125V, A43R M145T, A43R Y160D, A44R N21S, A45L R315C, A46R Q98stop, A47R D24N, A47R L227S, A47R Y221H, A49R I139V, A51R L85M, A51R S127Y, B1R A53K, B1R D120stop, B1R E126G, B1R F106V, B1R I50M, B1R L54N, B1R L94V, B1R L122S, B1R L125F, B1R N51D, B1R N119E, B1R P48K, B1R P52I, B1R Q116T, B1R R49K, B1R S127K, B1R T115N, B1R T118H, B1R V66G, B1R Y117V, B1R Y124V, B2R D177E, B2R I205T, B2R T167A, B2R T239I, B3R K300stop, B4R S227F, B4R S419R, B4R V265I, B5R C506H, B5R K185R, B7R F80C, B7R F166Y, B7R I167L, B7R P50Q, B8R G100E, B9R F263L, B9R I108R, B10.5R I43L, B10.5R M1I, B10.5R S18T, B10R C120S, B11R I100V, B11R N71D, B11R Q133R, B12R D208N, B12R K230E, B13R E134G, B14R E157D, B14R K140E, B14R L158I, B14R T156A, B14R Y99C, B15L I5M, B15L Y6H, B16R N178K, B17R C349Y, B17R G354S, B17R ins731SQSQSP, B17R R733Q, B17R V621A, B17R V690A, B17R W169R, B18R A58P, B18R D57M, B18R I51L, B18R I62del, B18R I79V, B18R N61del, B18R N68S, B18R Q64del, B18R R69T, B18R S39P, B18R V26A, B18R V59S, B18R V63del, B18R Y65I, B19R A34V, B19R I142T, B19R T300A, B19R V311A, B20R I11V, B20R L21F, B21R A98D, B21R A475V, B21R A1305T, B21R D379G, B21R D1717G, B21R E1057D, B21R F3L, B21R H363R, B21R I1741M, B21R K331N, B21R L734del, B21R L1704R, B21R N209D, B21R N334I, B21R S722P, B21R S781P, B21R T928A, B21R V173I, B21R V515A, B21R V788A, C1L C279Y, C2L M160I, C2L P254A, C2L Y374S, C3L F36S, C4L T159I, C5L N68S, C5L T3A, C6R M148L, C6R T109A, C6R V63A, C7L A185T, C8L S95N, C9L C48R, C9L D478N, C9L E481G, C9L I232K, C11L E17V, C11L M37V, C11L R314del, C11L T263M, C15L S78P, C16L R438G, C18L C622Y, C18L K125E, C18L V323A, C19L K353E, C20.5L I26L, D1L A249T, D1L I48T, D1L L136F, D1L V4A, D2L C33Y, D2L E40del, D2L I47V, D2L S39del, D3R G112C, D3R M124R, D4L E37D, D5R K230R, D5R S219L, D5R V38I, D6L G73D, D7L A193S, D7L C304R, D7L K637E, D7L L602I, D7L M109I, D7L S258L, D7L T488A, D7L V174A, D7L V426T, D7L Y300H, D8L S32G, D9L D423A, D9L E393K, D9L I425V, D10L I47V, D10L V126I, D11L C146R, D12L N12D, D12L S113N, D13L C241Y, D13L D117E, D13L G258del, D13L M271K, D13L T80M, D18L I29V, D18L K93N, D18L T63A, D19L L205R, D19L P184H, E1R V537I, E5R D454N, E6R K256R, E6R N413S, E6R V462A, E8L A19T, E8L S124L, E11L A313T, E11L C436Y, E11L I172T, E13L E111D, E13L I514V, E13L T493M, F1L V307A, F2L A88S, F3L A17T, F3L H61N, F3L N23D, F4.5R F62V, F4.5R G58Y, F4.5R G64D, F4.5R I66D, F4.5R ins51stopD, F4.5R ins78I, F4.5R K10E, F4.5R K56R, F4.5R K61stop, F4.5R K63N, F4.5R L55del, F4.5R L57I, F4.5R M65stop, F4.5R Y52I, F4.5R Y59K, F4L H97N, F4L K83R, F4L K140N, F4L L222I, F5R D341E, F5R P251S, F7R H205Y, F7R Y12H, F8L A484S, F8L F108L, F8L I428T, F8L I501V, F8L L411W, F9R N56D, F9R V10I, G1L S79T, G1L T328A, G5R D303E, G7R S73N, G7R V62I, G8L I244N, G8L N196D, G9R L30S, G9R N88D, G10R I142M, G10R R175T, H3L T111I, H3L V4A, H4L A622T, H4L A630T, H4L R364S, H4L Y740H, H5R ins79EEV, H6R I77V, H7R H34R, I3L C45Y, I4L C382S, I4L D321E, I4L L521P, I4L P582H, I8R Q620R, I8R S211T, J1L L105S, J1R A189V, J1R D489N, J1R E3K, J1R N264D, J1R T488I, J2L A121S, J2L F54S, J2L N313T, J2L V171del, J2R A121S, J2R F54S, J2R N313T, J2R V171del, J3L A189V, J3L D489N, J3L E3K, J3L N264D, J3L T488I, J3R L105S, L1R K152Q, L1R R134H, L2R T153A, L3R I249V, L5L T12A, L6R D283I, L6R I1070V, L6R L734S, L6R Q284R, L6R T285P, L6R V113G, M2R I68M, M2R L75P, M4R K162E, N1R N74D, N1R S3F, N2R A20T, N3R D121E, N3R E80V, N3R S63A, N4R A249T, N4R I48T, N4R L136F, N4R V4A, O1L C144Y, O1L C415R, O2L H27P, O2L V78I, P2L D25E, P2L S11P, P2L V17I, Q1L I441V, Q1L N199D, R1R E17K, R1R I24L, R1R Y65C
152	hMpxV/Uganda/UVRI-MP538/2024|EPI_ISL_19587264|2024-10_4	A1L A26S, A5L L270I, A5L T63V, A5L T122A, A8L F594S, A9R E226D, A10L V90E, A11L A229T, A11L D267N, A11L F283Y, A11L M740I, A11L N98D, A14L T17A, A15L P39H, A18L T184I, A19R A348P, A19R I249V, A19R I264T, A19R K62E, A19R K435E, A19R P76Q, A19R Q243R, A19R Q463R, A22R I313S, A24R D32N, A24R D256E, A24R L307S, A24R N100D, A25R D6V, A25R N282D, A25R R273Q, A26L K52R, A26L N71D, A26L R23C, A26L V36A, A27L A580D, A27L N443S, A27L S36T, A27L T494I, A28L I355T, A28L ins366DD, A28L ins371DDDDDDDDD, A28L M14T, A28L Q493P, A28L Y358H, A29L H107R, A29L R74H, A31L T222A, A31L Y42S, A32L M24V, A32L Q60del, A33R L36S, A33R N120del, A33R N121del, A33R T2A, A33R Y119del, A34L P2S, A35R K67E, A35R V88A, A37R V46A, A38R I111V, A38R ins212stopQstopQstop, A38R N131I, A38R V146I, A38R Y217H, A39R D106N, A39R S161L, A40L I112V, A40L Y107S, A41L G31D, A41L M111I, A41L V96I, A43R A125V, A43R M145T, A43R Y160D, A44R N21S, A45L R315C, A46R Q98stop, A47R D24N, A47R L227S, A47R Y221H, A49R I139V, A51R L85M, A51R S127Y, B1R A53K, B1R D120stop, B1R E126G, B1R F106V, B1R I50M, B1R L54N, B1R L94V, B1R L122S, B1R L125F, B1R N51D, B1R N119E, B1R P48K, B1R P52I, B1R Q116T, B1R R49K, B1R S127K, B1R T115N, B1R T118H, B1R V66G, B1R Y117V, B1R Y124V, B2R D177E, B2R I205T, B2R T167A, B2R T239I, B3R K300stop, B4R S227F, B4R S419R, B4R V265I, B5R C506H, B5R K185R, B7R F80C, B7R F166Y, B7R I167L, B7R P50Q, B8R G100E, B9R F263L, B9R I108R, B10.5R I43L, B10.5R M1I, B10.5R S18T, B10R C120S, B11R I100V, B11R N71D, B11R Q133R, B12R D208N, B12R K230E, B13R E134G, B14R E157D, B14R K140E, B14R L158I, B14R T156A, B14R Y99C, B15L I5M, B15L Y6H, B16R N178K, B17R C349Y, B17R G354S, B17R ins731SQSQSP, B17R R733Q, B17R V621A, B17R V690A, B17R W169R, B18R A58P, B18R D57M, B18R I51L, B18R I62del, B18R I79V, B18R N61del, B18R N68S, B18R Q64del, B18R R69T, B18R S39P, B18R V26A, B18R V59S, B18R V63del, B18R Y65I, B19R A34V, B19R I142T, B19R T300A, B19R V311A, B20R I11V, B20R L21F, B21R A98D, B21R A475V, B21R A1305T, B21R D379G, B21R D1717G, B21R E1057D, B21R F3L, B21R H363R, B21R I1741M, B21R K331N, B21R L734del, B21R L1704R, B21R N209D, B21R N334I, B21R S722P, B21R S781P, B21R T928A, B21R V173I, B21R V515A, B21R V788A, C1L C279Y, C2L M160I, C2L P254A, C2L Y374S, C3L F36S, C4L T159I, C5L N68S, C5L T3A, C6R M148L, C6R T109A, C6R V63A, C7L A185T, C8L S95N, C9L C48R, C9L D478N, C9L E481G, C9L I232K, C11L E17V, C11L M37V, C11L R314del, C11L T263M, C15L S78P, C16L R438G, C18L C622Y, C18L K125E, C18L V323A, C19L K353E, C20.5L I26L, D1L A249T, D1L I48T, D1L L136F, D1L V4A, D2L C33Y, D2L E40del, D2L I47V, D2L S39del, D3R G112C, D3R M124R, D4L E37D, D5R K230R, D5R S219L, D5R V38I, D6L G73D, D7L A193S, D7L C304R, D7L K637E, D7L L602I, D7L M109I, D7L S258L, D7L T488A, D7L V174A, D7L V426T, D7L Y300H, D8L S32G, D9L D423A, D9L E393K, D9L I425V, D10L I47V, D10L V126I, D11L C146R, D12L N12D, D12L S113N, D13L C241Y, D13L D117E, D13L G258del, D13L M271K, D13L T80M, D18L I29V, D18L K93N, D18L T63A, D19L L205R, D19L P184H, E1R V537I, E5R D454N, E6R K256R, E6R N413S, E6R V462A, E8L A19T, E8L S124L, E11L A313T, E11L C436Y, E11L I172T, E13L E111D, E13L I514V, E13L T493M, F1L V307A, F2L A88S, F3L A17T, F3L H61N, F3L N23D, F4.5R F62V, F4.5R G58Y, F4.5R G64D, F4.5R I66D, F4.5R ins51stopD, F4.5R ins78I, F4.5R K10E, F4.5R K56R, F4.5R K61stop, F4.5R K63N, F4.5R L55del, F4.5R L57I, F4.5R M65stop, F4.5R Y52I, F4.5R Y59K, F4L H97N, F4L K83R, F4L K140N, F4L L222I, F5R D341E, F5R P251S, F7R H205Y, F7R Y12H, F8L A484S, F8L F108L, F8L I428T, F8L I501V, F8L L411W, F9R N56D, F9R V10I, G1L S79T, G1L T328A, G5R D303E, G7R S73N, G7R V62I, G8L I244N, G8L N196D, G9R L30S, G9R N88D, G10R I142M, G10R R175T, H3L T111I, H3L V4A, H4L A622T, H4L A630T, H4L R364S, H4L Y740H, H5R ins79EEV, H6R I77V, H7R H34R, I3L C45Y, I4L C382S, I4L D321E, I4L L521P, I4L P582H, I8R Q620R, I8R S211T, J1L L105S, J1R A189V, J1R D489N, J1R E3K, J1R N264D, J1R T488I, J2L A121S, J2L F54S, J2L N313T, J2L V171del, J2R A121S, J2R F54S, J2R N313T, J2R V171del, J3L A189V, J3L D489N, J3L E3K, J3L N264D, J3L T488I, J3R L105S, L1R K152Q, L1R R134H, L2R T153A, L3R I249V, L5L T12A, L6R D283I, L6R I1070V, L6R L734S, L6R Q284R, L6R T285P, L6R V113G, M2R I68M, M2R L75P, M4R K162E, N1R N74D, N1R S3F, N2R A20T, N3R D121E, N3R E80V, N3R S63A, N4R A249T, N4R I48T, N4R L136F, N4R V4A, O1L C144Y, O1L C415R, O2L H27P, O2L V78I, P2L D25E, P2L S11P, P2L V17I, Q1L I441V, Q1L N199D, R1R E17K, R1R I24L, R1R Y65C
153	hMpxV/Uganda/UVRI-MP848/2024|EPI_ISL_19602371|2024-10-30_4	A1L A26S, A5L L270I, A5L T63V, A5L T122A, A8L F594S, A9R E226D, A10L V90E, A11L A229T, A11L D267N, A11L F283Y, A11L M740I, A11L N98D, A14L T17A, A15L P39H, A18L T184I, A19R A348P, A19R I249V, A19R I264T, A19R K62E, A19R K435E, A19R P76Q, A19R Q243R, A19R Q463R, A22R I313S, A24R D32N, A24R D256E, A24R L307S, A24R N100D, A25R D6V, A25R N282D, A25R R273Q, A26L K52R, A26L N71D, A26L R23C, A26L V36A, A27L A580D, A27L N443S, A27L S36T, A27L T494I, A28L I355T, A28L ins366DD, A28L ins371DDDDDDDDD, A28L M14T, A28L Q493P, A28L Y358H, A29L H107R, A29L R74H, A31L T222A, A31L Y42S, A32L M24V, A32L Q60del, A33R L36S, A33R N120del, A33R N121del, A33R T2A, A33R Y119del, A34L P2S, A35R K67E, A35R V88A, A37R V46A, A38R I111V, A38R ins212stopQstopQstop, A38R N131I, A38R Y217H, A39R D106N, A39R S161L, A40L I112V, A40L Y107S, A41L G31D, A41L M111I, A41L V96I, A43R A125V, A43R M145T, A43R Y160D, A44R N21S, A45L R315C, A46R Q98stop, A47R D24N, A47R L227S, A47R Y221H, A49R I139V, A51R L85M, A51R S127Y, B1R A53K, B1R D120stop, B1R E126G, B1R F106V, B1R I50M, B1R L54N, B1R L94V, B1R L122S, B1R L125F, B1R N51D, B1R N119E, B1R P48K, B1R P52I, B1R Q116T, B1R R49K, B1R S127K, B1R T115N, B1R T118H, B1R V66G, B1R Y117V, B1R Y124V, B2R D177E, B2R I205T, B2R T167A, B2R T239I, B3R K300stop, B4R S227F, B4R S419R, B4R V265I, B5R C506H, B5R K185R, B7R F80C, B7R F166Y, B7R I167L, B7R P50Q, B8R G100E, B9R F263L, B9R I108R, B10.5R I43L, B10.5R M1I, B10.5R S18T, B10R C120S, B11R I100V, B11R N71D, B11R Q133R, B12R D208N, B12R K230E, B13R E134G, B14R E157D, B14R K140E, B14R L158I, B14R T156A, B14R Y99C, B15L I5M, B15L Y6H, B16R N178K, B17R C349Y, B17R G354S, B17R ins731SQSQSP, B17R R733Q, B17R V621A, B17R V690A, B17R W169R, B18R A58P, B18R D57M, B18R I51L, B18R I62del, B18R I79V, B18R N61del, B18R N68S, B18R Q64del, B18R R69T, B18R S39P, B18R V26A, B18R V59S, B18R V63del, B18R Y65I, B19R A34V, B19R I142T, B19R T300A, B19R V311A, B20R I11V, B20R L21F, B21R A98D, B21R A475V, B21R A1305T, B21R D379G, B21R D1717G, B21R E1057D, B21R F3L, B21R H363R, B21R I1741M, B21R K331N, B21R L734del, B21R L1704R, B21R N209D, B21R N334I, B21R S722P, B21R S781P, B21R T928A, B21R V173I, B21R V515A, B21R V788A, C1L C279Y, C2L M160I, C2L P254A, C2L Y374S, C3L F36S, C4L T159I, C5L N68S, C5L T3A, C6R M148L, C6R T109A, C6R V63A, C7L A185T, C8L S95N, C9L C48R, C9L D478N, C9L E481G, C9L I232K, C11L E17V, C11L M37V, C11L R314del, C11L T263M, C15L S78P, C16L R438G, C18L C622Y, C18L K125E, C18L V323A, C19L K353E, C20.5L I26L, D1L A249T, D1L I48T, D1L L136F, D1L V4A, D2L C33Y, D2L E40del, D2L I47V, D2L S39del, D3R G112C, D3R M124R, D4L E37D, D5R K230R, D5R S219L, D5R V38I, D6L G73D, D7L A193S, D7L C304R, D7L K637E, D7L L602I, D7L M109I, D7L S258L, D7L T488A, D7L V174A, D7L V426T, D7L Y300H, D8L S32G, D9L D423A, D9L E393K, D9L I425V, D10L I47V, D10L V126I, D11L C146R, D12L N12D, D12L S113N, D13L C241Y, D13L D117E, D13L G258del, D13L M271K, D13L T80M, D18L I29V, D18L K93N, D18L T63A, D19L L205R, D19L P184H, E1R V537I, E5R D454N, E6R K256R, E6R N413S, E6R V462A, E8L A19T, E8L S124L, E11L A313T, E11L C436Y, E11L I172T, E13L E111D, E13L I514V, E13L T493M, F1L V307A, F2L A88S, F3L A17T, F3L H61N, F3L N23D, F4.5R F62V, F4.5R G58Y, F4.5R G64D, F4.5R I66D, F4.5R ins51stopD, F4.5R ins78I, F4.5R K10E, F4.5R K56R, F4.5R K61stop, F4.5R K63N, F4.5R L55del, F4.5R L57I, F4.5R M65stop, F4.5R Y52I, F4.5R Y59K, F4L H97N, F4L K83R, F4L K140N, F4L L222I, F5R D341E, F5R P251S, F7R H205Y, F7R Y12H, F8L A484S, F8L F108L, F8L I428T, F8L I501V, F8L L411W, F9R N56D, F9R V10I, G1L S79T, G1L T328A, G5R D303E, G7R S73N, G7R V62I, G8L I244N, G8L N196D, G9R L30S, G9R N88D, G10R I142M, G10R R175T, H3L T111I, H3L V4A, H4L A622T, H4L A630T, H4L R364S, H4L Y740H, H5R ins79EEV, H6R I77V, H7R H34R, I3L C45Y, I4L C382S, I4L D321E, I4L L521P, I4L P582H, I8R Q620R, I8R S211T, J1L L105S, J1R A189V, J1R D489N, J1R E3K, J1R N264D, J1R T488I, J2L A121S, J2L F54S, J2L N313T, J2L V171del, J2R A121S, J2R F54S, J2R N313T, J2R V171del, J3L A189V, J3L D489N, J3L E3K, J3L N264D, J3L T488I, J3R L105S, L1R K152Q, L1R R134H, L2R T153A, L3R I249V, L5L T12A, L6R D283I, L6R I1070V, L6R L734S, L6R Q284R, L6R T285P, L6R V113G, M2R I68M, M2R L75P, M4R K162E, N1R N74D, N1R S3F, N2R A20T, N3R D121E, N3R E80V, N3R S63A, N4R A249T, N4R I48T, N4R L136F, N4R V4A, O1L C144Y, O1L C415R, O2L H27P, O2L V78I, P2L D25E, P2L S11P, P2L V17I, Q1L I441V, Q1L N199D, R1R E17K, R1R I24L, R1R Y65C
154	hMpxV/Uganda/UVRI-MP678/2024|EPI_ISL_19587250|2024-10-19_4	A1L A26S, A5L L270I, A5L T63V, A5L T122A, A8L F594S, A9R E226D, A10L V90E, A11L A229T, A11L D267N, A11L F283Y, A11L M740I, A11L N98D, A14L T17A, A15L P39H, A18L T184I, A19R A348P, A19R I249V, A19R I264T, A19R K62E, A19R K435E, A19R P76Q, A19R Q243R, A19R Q463R, A22R I313S, A24R D32N, A24R D256E, A24R L307S, A24R N100D, A25R D6V, A25R N282D, A25R R273Q, A26L K52R, A26L N71D, A26L R23C, A26L V36A, A27L A580D, A27L N443S, A27L S36T, A27L T494I, A28L I355T, A28L ins366DD, A28L ins371DDDDDDDDD, A28L M14T, A28L Q493P, A28L Y358H, A29L H107R, A29L R74H, A31L T222A, A31L Y42S, A32L M24V, A32L Q60del, A33R L36S, A33R N120del, A33R N121del, A33R T2A, A33R Y119del, A34L P2S, A35R K67E, A35R V88A, A37R V46A, A38R I111V, A38R ins212stopQstopQstop, A38R N131I, A38R Y217H, A39R D106N, A39R S161L, A40L I112V, A40L Y107S, A41L G31D, A41L M111I, A41L V96I, A43R A125V, A43R M145T, A43R Y160D, A44R N21S, A45L R315C, A46R Q98stop, A47R D24N, A47R L227S, A47R Y221H, A49R I139V, A51R L85M, A51R S127Y, B1R A53K, B1R D120stop, B1R E126G, B1R F106V, B1R I50M, B1R L54N, B1R L94V, B1R L122S, B1R L125F, B1R N51D, B1R N119E, B1R P48K, B1R P52I, B1R Q116T, B1R R49K, B1R S127K, B1R T115N, B1R T118H, B1R V66G, B1R Y117V, B1R Y124V, B2R D177E, B2R I205T, B2R T167A, B2R T239I, B3R K300stop, B4R S227F, B4R S419R, B4R V265I, B5R C506H, B5R K185R, B7R F80C, B7R F166Y, B7R I167L, B7R P50Q, B8R G100E, B9R F263L, B9R I108R, B10.5R I43L, B10.5R M1I, B10.5R S18T, B10R C120S, B11R I100V, B11R N71D, B11R Q133R, B12R D208N, B12R K230E, B13R E134G, B14R E157D, B14R K140E, B14R L158I, B14R T156A, B14R Y99C, B15L I5M, B15L Y6H, B16R N178K, B17R C349Y, B17R G354S, B17R ins731SQSQSX, B17R R733Q, B17R V621A, B17R V690A, B17R W169R, B18R A58P, B18R D57M, B18R I51L, B18R I62del, B18R I79V, B18R N61del, B18R N68S, B18R Q64del, B18R R69T, B18R S39P, B18R V26A, B18R V59S, B18R V63del, B18R Y65I, B19R A34V, B19R I142T, B19R T300A, B19R V311A, B20R I11V, B20R L21F, B21R A98D, B21R A475V, B21R A1305T, B21R D379G, B21R D1717G, B21R E1057D, B21R F3L, B21R H363R, B21R I1741M, B21R K331N, B21R L734del, B21R L1704R, B21R N209D, B21R N334I, B21R S722P, B21R S781P, B21R T928A, B21R V173I, B21R V515A, B21R V788A, C1L C279Y, C2L M160I, C2L P254A, C2L Y374S, C3L F36S, C4L T159I, C5L N68S, C5L T3A, C6R M148L, C6R T109A, C6R V63A, C7L A185T, C8L S95N, C9L C48R, C9L D478N, C9L E481G, C9L I232K, C11L E17V, C11L M37V, C11L R314del, C11L T263M, C15L S78P, C16L R438G, C18L C622Y, C18L K125E, C18L V323A, C19L K353E, C20.5L I26L, D1L A249T, D1L I48T, D1L L136F, D1L V4A, D2L C33Y, D2L E40del, D2L I47V, D2L S39del, D3R G112C, D3R M124R, D4L E37D, D5R K230R, D5R S219L, D5R V38I, D6L G73D, D7L A193S, D7L C304R, D7L K637E, D7L L602I, D7L M109I, D7L S258L, D7L T488A, D7L V174A, D7L V426T, D7L Y300H, D8L S32G, D9L D423A, D9L E393K, D9L I425V, D10L I47V, D10L V126I, D11L C146R, D12L N12D, D12L S113N, D13L C241Y, D13L D117E, D13L G258del, D13L M271K, D13L T80M, D18L I29V, D18L K93N, D18L T63A, D19L L205R, D19L P184H, E1R V537I, E5R D454N, E6R K256R, E6R N413S, E6R V462A, E8L A19T, E8L S124L, E11L A313T, E11L C436Y, E11L I172T, E13L E111D, E13L I514V, E13L T493M, F1L V307A, F2L A88S, F3L A17T, F3L H61N, F3L N23D, F4.5R F62V, F4.5R G58Y, F4.5R G64D, F4.5R I66D, F4.5R ins51stopD, F4.5R ins78I, F4.5R K10E, F4.5R K56R, F4.5R K61stop, F4.5R K63N, F4.5R L55del, F4.5R L57I, F4.5R M65stop, F4.5R Y52I, F4.5R Y59K, F4L H97N, F4L K83R, F4L K140N, F4L L222I, F5R D341E, F5R P251S, F7R H205Y, F7R Y12H, F8L A484S, F8L F108L, F8L I428T, F8L I501V, F8L L411W, F9R N56D, F9R V10I, G1L S79T, G1L T328A, G5R D303E, G7R S73N, G7R V62I, G8L I244N, G8L N196D, G9R L30S, G9R N88D, G10R I142M, G10R R175T, H3L T111I, H3L V4A, H4L A622T, H4L A630T, H4L R364S, H4L Y740H, H5R ins79EEV, H6R I77V, H7R H34R, I3L C45Y, I4L C382S, I4L D321E, I4L L521P, I4L P582H, I8R Q620R, I8R S211T, J1L L105S, J1R A189V, J1R D489N, J1R E3K, J1R N264D, J1R T488I, J2L A121S, J2L F54S, J2L N313T, J2L V171del, J2R A121S, J2R F54S, J2R N313T, J2R V171del, J3L A189V, J3L D489N, J3L E3K, J3L N264D, J3L T488I, J3R L105S, L1R K152Q, L1R R134H, L2R T153A, L3R I249V, L5L T12A, L6R D283I, L6R I1070V, L6R L734S, L6R Q284R, L6R T285P, L6R V113G, M2R I68M, M2R L75P, M4R K162E, N1R N74D, N1R S3F, N2R A20T, N3R D121E, N3R E80V, N3R S63A, N4R A249T, N4R I48T, N4R L136F, N4R V4A, O1L C144Y, O1L C415R, O2L H27P, O2L V78I, P2L D25E, P2L S11P, P2L V17I, Q1L I441V, Q1L N199D, R1R E17K, R1R I24L, R1R Y65C
155	hMpxV/Uganda/UVRI-MP350D/2024|EPI_ISL_19587235|2024-09-08_4	A1L A26S, A5L L270I, A5L T63V, A5L T122A, A8L F594S, A9R E226D, A10L V90E, A11L A229T, A11L D267N, A11L F283Y, A11L M740I, A11L N98D, A14L T17A, A15L P39H, A18L T184I, A19R A348P, A19R I249V, A19R I264T, A19R K62E, A19R K435E, A19R P76Q, A19R Q243R, A19R Q463R, A22R I313S, A24R D32N, A24R D256E, A24R L307S, A24R N100D, A25R D6V, A25R N282D, A25R R273Q, A26L K52R, A26L N71D, A26L R23C, A26L V36A, A27L A580D, A27L N443S, A27L S36T, A27L T494I, A28L I355T, A28L ins366DD, A28L ins371DDDDDDDDD, A28L M14T, A28L Q493P, A28L Y358H, A29L H107R, A29L R74H, A31L T222A, A31L Y42S, A32L M24V, A32L Q60del, A33R L36S, A33R N120del, A33R N121del, A33R T2A, A33R Y119del, A34L P2S, A35R K67E, A35R V88A, A37R V46A, A38R I111V, A38R ins212stopQstopQstop, A38R N131I, A38R R134T, A38R V146I, A38R Y217H, A39R D106N, A39R S161L, A40L I112V, A40L Y107S, A41L G31D, A41L M111I, A41L V96I, A43R A125V, A43R M145T, A43R Y160D, A44R N21S, A45L R315C, A46R Q98stop, A47R D24N, A47R L227S, A47R Y221H, A49R I139V, A51R L85M, A51R S127Y, B1R A53K, B1R D120stop, B1R E126G, B1R F106V, B1R I50M, B1R L54N, B1R L94V, B1R L122S, B1R L125F, B1R N51D, B1R N119E, B1R P48K, B1R P52I, B1R Q116T, B1R R49K, B1R S127K, B1R T115N, B1R T118H, B1R V66G, B1R Y117V, B1R Y124V, B2R D177E, B2R I205T, B2R T167A, B2R T239I, B3R K300stop, B4R S227F, B4R S419R, B4R V265I, B5R C506H, B5R K185R, B7R F80C, B7R F166Y, B7R I167L, B7R P50Q, B8R G100E, B9R F263L, B9R I108R, B10.5R I43L, B10.5R M1I, B10.5R S18T, B10R C120S, B11R I100V, B11R N71D, B11R Q133R, B12R D208N, B12R K230E, B13R E134G, B14R E157D, B14R K140E, B14R L158I, B14R T156A, B14R Y99C, B15L I5M, B15L Y6H, B16R N178K, B17R C349Y, B17R G354S, B17R ins731SQSQSP, B17R R733Q, B17R V621A, B17R V690A, B17R W169R, B18R A58P, B18R D57M, B18R I51L, B18R I62del, B18R I79V, B18R N61del, B18R N68S, B18R Q64del, B18R R69T, B18R S39P, B18R V26A, B18R V59S, B18R V63del, B18R Y65I, B19R A34V, B19R I142T, B19R T300A, B19R V311A, B20R I11V, B20R L21F, B21R A98D, B21R A475V, B21R A1305T, B21R D379G, B21R D1717G, B21R E1057D, B21R F3L, B21R H363R, B21R I1741M, B21R K331N, B21R L734del, B21R L1704R, B21R N209D, B21R N334I, B21R S722P, B21R S781P, B21R T928A, B21R V173I, B21R V515A, B21R V788A, C1L C279Y, C2L M160I, C2L P254A, C2L Y374S, C3L F36S, C4L T159I, C5L N68S, C5L T3A, C6R M148L, C6R T109A, C6R V63A, C7L A185T, C8L S95N, C9L C48R, C9L D478N, C9L E481G, C9L I232K, C11L E17V, C11L M37V, C11L R314del, C11L T263M, C15L S78P, C16L R438G, C18L C622Y, C18L K125E, C18L V323A, C19L K353E, C20.5L I26L, D1L A249T, D1L I48T, D1L L136F, D1L V4A, D2L C33Y, D2L E40del, D2L I47V, D2L S39del, D3R G112C, D3R M124R, D4L E37D, D5R K230R, D5R S219L, D5R V38I, D6L G73D, D7L A193S, D7L C304R, D7L K637E, D7L L602I, D7L M109I, D7L S258L, D7L T488A, D7L V174A, D7L V426T, D7L Y300H, D8L S32G, D9L D423A, D9L E393K, D9L I425V, D10L I47V, D10L V126I, D11L C146R, D12L N12D, D12L S113N, D13L C241Y, D13L D117E, D13L G258del, D13L M271K, D13L T80M, D18L I29V, D18L K93N, D18L T63A, D19L L205R, D19L P184H, E1R V537I, E5R D454N, E6R K256R, E6R N413S, E6R V462A, E8L A19T, E8L S124L, E11L A313T, E11L C436Y, E11L I172T, E13L E111D, E13L I514V, E13L T493M, F1L V307A, F2L A88S, F3L A17T, F3L H61N, F3L N23D, F4.5R F62V, F4.5R G58Y, F4.5R G64D, F4.5R I66D, F4.5R ins51stopD, F4.5R ins78I, F4.5R K10E, F4.5R K56R, F4.5R K61stop, F4.5R K63N, F4.5R L55del, F4.5R L57I, F4.5R M65stop, F4.5R Y52I, F4.5R Y59K, F4L H97N, F4L K83R, F4L K140N, F4L L222I, F5R D341E, F5R P251S, F7R H205Y, F7R Y12H, F8L A484S, F8L F108L, F8L I428T, F8L I501V, F8L L411W, F9R N56D, F9R V10I, G1L S79T, G1L T328A, G5R D303E, G7R S73N, G7R V62I, G8L I244N, G8L N196D, G9R L30S, G9R N88D, G10R I142M, G10R R175T, H3L T111I, H3L V4A, H4L A622T, H4L A630T, H4L R364S, H4L Y740H, H5R ins79EEV, H6R I77V, H7R H34R, I3L C45Y, I4L C382S, I4L D321E, I4L L521P, I4L P582H, I8R Q620R, I8R S211T, J1L L105S, J1R A189V, J1R D489N, J1R E3K, J1R N264D, J1R T488I, J2L A121S, J2L F54S, J2L N313T, J2L V171del, J2R A121S, J2R F54S, J2R N313T, J2R V171del, J3L A189V, J3L D489N, J3L E3K, J3L N264D, J3L T488I, J3R L105S, L1R K152Q, L1R R134H, L2R T153A, L3R I249V, L5L T12A, L6R D283I, L6R I1070V, L6R L734S, L6R Q284R, L6R T285P, L6R V113G, M2R I68M, M2R L75P, M4R K162E, N1R N74D, N1R S3F, N2R A20T, N3R D121E, N3R E80V, N3R S63A, N4R A249T, N4R I48T, N4R L136F, N4R V4A, O1L C144Y, O1L C415R, O2L H27P, O2L V78I, P2L D25E, P2L S11P, P2L V17I, Q1L I441V, Q1L N199D, R1R E17K, R1R I24L, R1R Y65C
156	hMpxV/Uganda/UVRI-MP652/2024|EPI_ISL_19587245|2024-10-21_4	A1L A26S, A5L L270I, A5L T63V, A5L T122A, A8L F594S, A9R E226D, A10L V90E, A11L A229T, A11L D267N, A11L F283Y, A11L M740I, A11L N98D, A14L T17A, A15L P39H, A18L T184I, A19R A348P, A19R I249V, A19R I264T, A19R K62E, A19R K435E, A19R P76Q, A19R Q243R, A19R Q463R, A22R I313S, A24R D32N, A24R D256E, A24R L307S, A24R N100D, A25R D6V, A25R N282D, A25R R273Q, A26L K52R, A26L N71D, A26L R23C, A26L V36A, A27L A580D, A27L N443S, A27L S36T, A27L T494I, A28L I355T, A28L ins366DD, A28L ins371DDDDDDDDD, A28L M14T, A28L Q493P, A28L Y358H, A29L H107R, A29L R74H, A31L T222A, A31L Y42S, A32L M24V, A32L Q60del, A33R L36S, A33R N120del, A33R N121del, A33R T2A, A33R Y119del, A34L P2S, A35R K67E, A35R V88A, A37R V46A, A38R I111V, A38R ins212stopQstopQstop, A38R N131I, A38R V146I, A38R Y217H, A39R D106N, A39R S161L, A40L I112V, A40L Y107S, A41L G31D, A41L M111I, A41L V96I, A43R A125V, A43R M145T, A43R Y160D, A44R N21S, A45L R315C, A46R Q98stop, A47R D24N, A47R L227S, A47R Y221H, A49R I139V, A51R L85M, A51R S127Y, B1R A53K, B1R D120stop, B1R E126G, B1R F106V, B1R I50M, B1R L54N, B1R L94V, B1R L122S, B1R L125F, B1R N51D, B1R N119E, B1R P48K, B1R P52I, B1R Q116T, B1R R49K, B1R S127K, B1R T115N, B1R T118H, B1R V66G, B1R Y117V, B1R Y124V, B2R D177E, B2R I205T, B2R T167A, B2R T239I, B3R K300stop, B4R S227F, B4R S419R, B4R V265I, B5R C506H, B5R K185R, B7R F80C, B7R F166Y, B7R I167L, B7R P50Q, B8R G100E, B9R F263L, B9R I108R, B10.5R I43L, B10.5R M1I, B10.5R S18T, B10R C120S, B11R I100V, B11R N71D, B11R Q133R, B12R D208N, B12R K230E, B13R E134G, B14R E157D, B14R K140E, B14R L158I, B14R T156A, B14R Y99C, B15L I5M, B15L Y6H, B16R N178K, B17R C349Y, B17R G354S, B17R ins731SQSQSP, B17R R733Q, B17R V621A, B17R V690A, B17R W169R, B18R A58P, B18R D57M, B18R I51L, B18R I62del, B18R I79V, B18R N61del, B18R N68S, B18R Q64del, B18R R69T, B18R S39P, B18R V26A, B18R V59S, B18R V63del, B18R Y65I, B19R A34V, B19R I142T, B19R T300A, B19R V311A, B20R I11V, B20R L21F, B21R A98D, B21R A475V, B21R A1305T, B21R D379G, B21R D1717G, B21R E1057D, B21R F3L, B21R H363R, B21R I1741M, B21R K331N, B21R L734del, B21R L1704R, B21R N209D, B21R N334I, B21R S722P, B21R S781P, B21R T928A, B21R V173I, B21R V515A, B21R V788A, C1L C279Y, C2L M160I, C2L P254A, C2L Y374S, C3L F36S, C4L T159I, C5L N68S, C5L T3A, C6R M148L, C6R T109A, C6R V63A, C7L A185T, C8L S95N, C9L C48R, C9L D478N, C9L E481G, C9L I232K, C11L E17V, C11L M37V, C11L R314del, C11L T263M, C15L S78P, C16L R438G, C18L C622Y, C18L K125E, C18L V323A, C19L K353E, C20.5L I26L, D1L A249T, D1L I48T, D1L L136F, D1L V4A, D2L C33Y, D2L E40del, D2L I47V, D2L S39del, D3R G112C, D3R M124R, D4L E37D, D5R K230R, D5R S219L, D5R V38I, D6L G73D, D7L A193S, D7L C304R, D7L K637E, D7L L602I, D7L M109I, D7L S258L, D7L T488A, D7L V174A, D7L V426T, D7L Y300H, D8L S32G, D9L D423A, D9L E393K, D9L I425V, D10L I47V, D10L V126I, D11L C146R, D12L N12D, D12L S113N, D13L C241Y, D13L D117E, D13L G258del, D13L M271K, D13L T80M, D18L I29V, D18L K93N, D18L T63A, D19L L205R, D19L P184H, E1R V537I, E5R D454N, E6R K256R, E6R N413S, E6R V462A, E8L A19T, E8L S124L, E11L A313T, E11L C436Y, E11L I172T, E13L E111D, E13L I514V, E13L T493M, F1L V307A, F2L A88S, F3L A17T, F3L H61N, F3L N23D, F4.5R F62V, F4.5R G58Y, F4.5R G64D, F4.5R I66D, F4.5R ins51stopD, F4.5R ins78I, F4.5R K10E, F4.5R K56R, F4.5R K61stop, F4.5R K63N, F4.5R L55del, F4.5R L57I, F4.5R M65stop, F4.5R Y52I, F4.5R Y59K, F4L H97N, F4L K83R, F4L K140N, F4L L222I, F5R D341E, F5R P251S, F7R H205Y, F7R Y12H, F8L A484S, F8L F108L, F8L I428T, F8L I501V, F8L L411W, F9R N56D, F9R V10I, G1L S79T, G1L T328A, G5R D303E, G7R S73N, G7R V62I, G8L I244N, G8L N196D, G9R L30S, G9R N88D, G10R I142M, G10R R175T, H3L T111I, H3L V4A, H4L A622T, H4L A630T, H4L R364S, H4L Y740H, H5R ins79EEV, H6R I77V, H7R H34R, I3L C45Y, I4L C382S, I4L D321E, I4L L521P, I4L P582H, I8R Q620R, I8R S211T, J1L L105S, J1R A189V, J1R D489N, J1R E3K, J1R N264D, J1R T488I, J2L A121S, J2L F54S, J2L N313T, J2L V171del, J2R A121S, J2R F54S, J2R N313T, J2R V171del, J3L A189V, J3L D489N, J3L E3K, J3L N264D, J3L T488I, J3R L105S, L1R K152Q, L1R R134H, L2R T153A, L3R I249V, L5L T12A, L6R D283I, L6R I1070V, L6R L734S, L6R Q284R, L6R T285P, L6R V113G, M2R I68M, M2R L75P, M4R K162E, N1R N74D, N1R S3F, N2R A20T, N3R D121E, N3R E80V, N3R S63A, N4R A249T, N4R I48T, N4R L136F, N4R V4A, O1L C144Y, O1L C415R, O2L H27P, O2L V78I, P2L D25E, P2L S11P, P2L V17I, Q1L I441V, Q1L N199D, R1R E17K, R1R I24L, R1R Y65C
157	hMpxV/Uganda/UVRI-MP350A2/2024|EPI_ISL_19587232|2024-09-08_4	A1L A26S, A5L L270I, A5L T63V, A5L T122A, A8L F594S, A9R E226D, A10L V90E, A11L A229T, A11L D267N, A11L F283Y, A11L M740I, A11L N98D, A14L T17A, A15L P39H, A18L T184I, A19R A348P, A19R I249V, A19R I264T, A19R K62E, A19R K435E, A19R P76Q, A19R Q243R, A19R Q463R, A22R I313S, A24R D32N, A24R D256E, A24R L307S, A24R N100D, A25R D6V, A25R N282D, A25R R273Q, A26L K52R, A26L N71D, A26L R23C, A26L V36A, A27L A580D, A27L N443S, A27L S36T, A27L T494I, A28L I355T, A28L ins366DD, A28L ins371DDDDDDDDD, A28L M14T, A28L Q493P, A28L Y358H, A29L H107R, A29L R74H, A31L T222A, A31L Y42S, A32L M24V, A32L Q60del, A33R L36S, A33R N120del, A33R N121del, A33R T2A, A33R Y119del, A34L P2S, A35R K67E, A35R V88A, A37R V46A, A38R I111V, A38R ins212stopQstopQstop, A38R N131I, A38R V146I, A38R Y217H, A39R D106N, A39R S161L, A40L I112V, A40L Y107S, A41L G31D, A41L M111I, A41L V96I, A43R A125V, A43R M145T, A43R Y160D, A44R N21S, A45L R315C, A46R Q98stop, A47R D24N, A47R L227S, A47R Y221H, A49R I139V, A51R L85M, A51R S127Y, B1R A53K, B1R D120stop, B1R E126G, B1R F106V, B1R I50M, B1R L54N, B1R L94V, B1R L122S, B1R L125F, B1R N51D, B1R N119E, B1R P48K, B1R P52I, B1R Q116T, B1R R49K, B1R S127K, B1R T115N, B1R T118H, B1R V66G, B1R Y117V, B1R Y124V, B2R D177E, B2R I205T, B2R T167A, B2R T239I, B3R K300stop, B4R S227F, B4R S419R, B4R V265I, B5R C506H, B5R K185R, B7R F80C, B7R F166Y, B7R I167L, B7R P50Q, B8R G100E, B9R F263L, B9R I108R, B10.5R I43L, B10.5R M1I, B10.5R S18T, B10R C120S, B11R I100V, B11R N71D, B11R Q133R, B12R D208N, B12R K230E, B13R E134G, B14R E157D, B14R K140E, B14R L158I, B14R T156A, B14R Y99C, B15L I5M, B15L Y6H, B16R N178K, B17R C349Y, B17R G354S, B17R ins731SQSQSP, B17R R733Q, B17R V621A, B17R V690A, B17R W169R, B18R A58P, B18R D57M, B18R I51L, B18R I62del, B18R I79V, B18R N61del, B18R N68S, B18R Q64del, B18R R69T, B18R S39P, B18R V26A, B18R V59S, B18R V63del, B18R Y65I, B19R A34V, B19R I142T, B19R T300A, B19R V311A, B20R I11V, B20R L21F, B21R A98D, B21R A475V, B21R A1305T, B21R D379G, B21R D1717G, B21R E1057D, B21R F3L, B21R H363R, B21R I1741M, B21R K331N, B21R L734del, B21R L1704R, B21R N209D, B21R N334I, B21R S722P, B21R S781P, B21R T928A, B21R V173I, B21R V515A, B21R V788A, C1L C279Y, C2L M160I, C2L P254A, C2L Y374S, C3L F36S, C4L T159I, C5L N68S, C5L T3A, C6R M148L, C6R T109A, C6R V63A, C7L A185T, C8L S95N, C9L C48R, C9L D478N, C9L E481G, C9L I232K, C11L E17V, C11L M37V, C11L R314del, C11L T263M, C15L S78P, C16L R438G, C18L C622Y, C18L K125E, C18L V323A, C19L K353E, C20.5L I26L, D1L A249T, D1L I48T, D1L L136F, D1L V4A, D2L C33Y, D2L E40del, D2L I47V, D2L S39del, D3R G112C, D3R M124R, D4L E37D, D5R K230R, D5R S219L, D5R V38I, D6L G73D, D7L A193S, D7L C304R, D7L K637E, D7L L602I, D7L M109I, D7L S258L, D7L T488A, D7L V174A, D7L V426T, D7L Y300H, D8L S32G, D9L D423A, D9L E393K, D9L I425V, D10L I47V, D10L V126I, D11L C146R, D12L N12D, D12L S113N, D13L C241Y, D13L D117E, D13L G258del, D13L M271K, D13L T80M, D18L I29V, D18L K93N, D18L T63A, D19L L205R, D19L P184H, E1R V537I, E5R D454N, E6R K256R, E6R N413S, E6R V462A, E8L A19T, E8L S124L, E11L A313T, E11L C436Y, E11L I172T, E13L E111D, E13L I514V, E13L T493M, F1L V307A, F2L A88S, F3L A17T, F3L H61N, F3L N23D, F4.5R F62V, F4.5R G58Y, F4.5R G64D, F4.5R I66D, F4.5R ins51stopD, F4.5R ins78I, F4.5R K10E, F4.5R K56R, F4.5R K61stop, F4.5R K63N, F4.5R L55del, F4.5R L57I, F4.5R M65stop, F4.5R Y52I, F4.5R Y59K, F4L H97N, F4L K83R, F4L K140N, F4L L222I, F5R D341E, F5R P251S, F7R H205Y, F7R Y12H, F8L A484S, F8L F108L, F8L I428T, F8L I501V, F8L L411W, F9R N56D, F9R V10I, G1L S79T, G1L T328A, G5R D303E, G7R S73N, G7R V62I, G8L I244N, G8L N196D, G9R L30S, G9R N88D, G10R I142M, G10R R175T, H3L T111I, H3L V4A, H4L A622T, H4L A630T, H4L R364S, H4L Y740H, H5R ins79EEV, H6R I77V, H7R H34R, I3L C45Y, I4L C382S, I4L D321E, I4L L521P, I4L P582H, I8R Q620R, I8R S211T, J1L L105S, J1R A189V, J1R D489N, J1R E3K, J1R N264D, J1R T488I, J2L A121S, J2L F54S, J2L N313T, J2L V171del, J2R A121S, J2R F54S, J2R N313T, J2R V171del, J3L A189V, J3L D489N, J3L E3K, J3L N264D, J3L T488I, J3R L105S, L1R K152Q, L1R R134H, L2R T153A, L3R I249V, L5L T12A, L6R D283I, L6R I1070V, L6R L734S, L6R Q284R, L6R T285P, L6R V113G, M2R I68M, M2R L75P, M4R K162E, N1R N74D, N1R S3F, N2R A20T, N3R D121E, N3R E80V, N3R S63A, N4R A249T, N4R I48T, N4R L136F, N4R V4A, O1L C144Y, O1L C415R, O2L H27P, O2L V78I, P2L D25E, P2L S11P, P2L V17I, Q1L I441V, Q1L N199D, R1R E17K, R1R I24L, R1R Y65C
158	hMpxV/Uganda/UVRI-MP674/2024|EPI_ISL_19587254|2024-10-19_4	A1L A26S, A5L L270I, A5L T63V, A5L T122A, A8L F594S, A9R E226D, A10L V90E, A11L A229T, A11L D267N, A11L F283Y, A11L M740I, A11L N98D, A14L T17A, A15L P39H, A18L T184I, A19R A348P, A19R I249V, A19R I264T, A19R K62E, A19R K435E, A19R P76Q, A19R Q243R, A19R Q463R, A22R I313S, A24R D32N, A24R D256E, A24R L307S, A24R N100D, A25R D6V, A25R N282D, A25R R273Q, A26L K52R, A26L N71D, A26L R23C, A26L V36A, A27L A580D, A27L N443S, A27L S36T, A27L T494I, A28L I355T, A28L ins366DD, A28L ins371DDDDDDDDD, A28L M14T, A28L Q493P, A28L Y358H, A29L H107R, A29L R74H, A31L T222A, A31L Y42S, A32L M24V, A32L Q60del, A33R L36S, A33R N120del, A33R N121del, A33R T2A, A33R Y119del, A34L P2S, A35R K67E, A35R V88A, A37R V46A, A38R I111V, A38R ins212stopQstopQstop, A38R N131I, A38R Y217H, A39R D106N, A39R S161L, A40L I112V, A40L Y107S, A41L G31D, A41L M111I, A41L V96I, A43R A125V, A43R M145T, A43R Y160D, A44R N21S, A45L R315C, A46R Q98stop, A47R D24N, A47R L227S, A47R Y221H, A49R I139V, A51R L85M, A51R S127Y, B1R A53K, B1R D120stop, B1R E126G, B1R F106V, B1R I50M, B1R L54N, B1R L94V, B1R L122S, B1R L125F, B1R N51D, B1R N119E, B1R P48K, B1R P52I, B1R Q116T, B1R R49K, B1R S127K, B1R T115N, B1R T118H, B1R V66G, B1R Y117V, B1R Y124V, B2R D177E, B2R I205T, B2R T167A, B2R T239I, B3R K300stop, B4R S227F, B4R S419R, B4R V265I, B5R C506H, B5R K185R, B7R F80C, B7R F166Y, B7R I167L, B7R P50Q, B8R G100E, B9R F263L, B9R I108R, B10.5R I43L, B10.5R M1I, B10.5R S18T, B10R C120S, B11R I100V, B11R N71D, B11R Q133R, B12R D208N, B12R K230E, B13R E134G, B14R E157D, B14R K140E, B14R L158I, B14R T156A, B14R Y99C, B15L I5M, B15L Y6H, B16R N178K, B17R C349Y, B17R G354S, B17R ins731SQSQSX, B17R R733Q, B17R V621A, B17R V690A, B17R W169R, B18R A58P, B18R D57M, B18R I51L, B18R I62del, B18R I79V, B18R N61del, B18R N68S, B18R Q64del, B18R R69T, B18R S39P, B18R V26A, B18R V59S, B18R V63del, B18R Y65I, B19R A34V, B19R I142T, B19R T300A, B19R V311A, B20R I11V, B20R L21F, B21R A98D, B21R A475V, B21R A1305T, B21R D379G, B21R D1717G, B21R E1057D, B21R F3L, B21R H363R, B21R I1741M, B21R K331N, B21R L734del, B21R L1704R, B21R N209D, B21R N334I, B21R S722P, B21R S781P, B21R T928A, B21R V173I, B21R V515A, B21R V788A, C1L C279Y, C2L M160I, C2L P254A, C2L Y374S, C3L F36S, C4L T159I, C5L N68S, C5L T3A, C6R M148L, C6R T109A, C6R V63A, C7L A185T, C8L S95N, C9L C48R, C9L D478N, C9L E481G, C9L I232K, C11L E17V, C11L M37V, C11L R314del, C11L T263M, C15L S78P, C16L R438G, C18L C622Y, C18L K125E, C18L V323A, C19L K353E, C20.5L I26L, D1L A249T, D1L I48T, D1L L136F, D1L V4A, D2L C33Y, D2L E40del, D2L I47V, D2L S39del, D3R G112C, D3R M124R, D4L E37D, D5R K230R, D5R S219L, D5R V38I, D6L G73D, D7L A193S, D7L C304R, D7L K637E, D7L L602I, D7L M109I, D7L S258L, D7L S326L, D7L T488A, D7L V174A, D7L V426T, D7L Y300H, D8L S32G, D9L D423A, D9L E393K, D9L I425V, D10L I47V, D10L V126I, D11L C146R, D12L N12D, D12L S113N, D13L C241Y, D13L D117E, D13L G258del, D13L M271K, D13L T80M, D18L I29V, D18L K93N, D18L T63A, D19L L205R, D19L P184H, E1R V537I, E5R D454N, E6R K256R, E6R N413S, E6R V462A, E8L A19T, E8L S124L, E11L A313T, E11L C436Y, E11L I172T, E13L E111D, E13L I514V, E13L T493M, F1L V307A, F2L A88S, F3L A17T, F3L H61N, F3L N23D, F4.5R F62V, F4.5R G58Y, F4.5R G64D, F4.5R I66D, F4.5R ins51stopD, F4.5R ins78I, F4.5R K10E, F4.5R K56R, F4.5R K61stop, F4.5R K63N, F4.5R L55del, F4.5R L57I, F4.5R M65stop, F4.5R Y52I, F4.5R Y59K, F4L H97N, F4L K83R, F4L K140N, F4L L222I, F5R D341E, F5R P251S, F7R H205Y, F7R Y12H, F8L A484S, F8L F108L, F8L I428T, F8L I501V, F8L L411W, F9R N56D, F9R V10I, G1L S79T, G1L T328A, G5R D303E, G7R S73N, G7R V62I, G8L I244N, G8L N196D, G9R L30S, G9R N88D, G10R I142M, G10R R175T, H3L T111I, H3L V4A, H4L A622T, H4L A630T, H4L R364S, H4L Y740H, H5R ins79EEV, H6R I77V, H7R H34R, I3L C45Y, I4L C382S, I4L D321E, I4L L521P, I4L P582H, I8R Q620R, I8R S211T, J1L L105S, J1R A189V, J1R D489N, J1R E3K, J1R N264D, J1R T488I, J2L A121S, J2L F54S, J2L N313T, J2L V171del, J2R A121S, J2R F54S, J2R N313T, J2R V171del, J3L A189V, J3L D489N, J3L E3K, J3L N264D, J3L T488I, J3R L105S, L1R K152Q, L1R R134H, L2R T153A, L3R I249V, L5L T12A, L6R D283I, L6R I1070V, L6R L734S, L6R Q284R, L6R T285P, L6R V113G, M2R I68M, M2R L75P, M4R K162E, N1R N74D, N1R S3F, N2R A20T, N3R D121E, N3R E80V, N3R S63A, N4R A249T, N4R I48T, N4R L136F, N4R V4A, O1L C144Y, O1L C415R, O2L H27P, O2L V78I, P2L D25E, P2L S11P, P2L V17I, Q1L I441V, Q1L N199D, R1R E17K, R1R I24L, R1R Y65C
159	hMpxV/Uganda/UVRI-MP636/2024|EPI_ISL_19587243|2024-10-21_4	A1L A26S, A5L L270I, A5L T63V, A5L T122A, A8L F594S, A9R E226D, A10L V90E, A11L A229T, A11L D267N, A11L F283Y, A11L M740I, A11L N98D, A14L T17A, A15L P39H, A18L T184I, A19R A348P, A19R I249V, A19R I264T, A19R K62E, A19R K435E, A19R P76Q, A19R Q243R, A19R Q463R, A22R I313S, A24R D32N, A24R D256E, A24R L307S, A24R N100D, A25R D6V, A25R N282D, A25R R273Q, A26L K52R, A26L N71D, A26L R23C, A26L V36A, A27L A580D, A27L N443S, A27L S36T, A27L T494I, A28L I355T, A28L ins366DD, A28L ins371DDDDDDDDD, A28L M14T, A28L Q493P, A28L Y358H, A29L H107R, A29L R74H, A31L T222A, A31L Y42S, A32L M24V, A32L Q60del, A33R L36S, A33R N120del, A33R N121del, A33R T2A, A33R Y119del, A34L P2S, A35R K67E, A35R V88A, A37R V46A, A38R I111V, A38R ins212stopQEQstop, A38R N131I, A38R Y217H, A39R D106N, A39R S161L, A40L I112V, A40L Y107S, A41L G31D, A41L M111I, A41L V96I, A43R A125V, A43R M145T, A43R Y160D, A44R N21S, A45L R315C, A46R Q98stop, A47R D24N, A47R L227S, A47R Y221H, A49R I139V, A51R L85M, A51R S127Y, B1R A53K, B1R D120stop, B1R E113G, B1R E126G, B1R F106V, B1R I50M, B1R L54N, B1R L94V, B1R L122S, B1R L125F, B1R N51D, B1R N119E, B1R P48K, B1R P52I, B1R Q116T, B1R R49K, B1R S127K, B1R T115N, B1R T118H, B1R V66G, B1R Y117V, B1R Y124V, B2R D177E, B2R I205T, B2R T167A, B2R T239I, B3R K300stop, B4R S227F, B4R S419R, B4R V265I, B5R C506H, B5R K185R, B7R F80C, B7R F166Y, B7R I167L, B7R P50Q, B8R G100E, B9R F263L, B9R I108R, B10.5R I43L, B10.5R M1I, B10.5R S18T, B10R C120S, B11R I100V, B11R N71D, B11R Q133R, B12R D208N, B12R K230E, B13R E134G, B14R E157D, B14R K140E, B14R L158I, B14R T156A, B14R Y99C, B15L I5M, B15L Y6H, B16R N178K, B17R C349Y, B17R G354S, B17R ins731SQSQSP, B17R R733Q, B17R V621A, B17R V690A, B17R W169R, B18R A58P, B18R D57M, B18R I51L, B18R I62del, B18R I79V, B18R N61del, B18R N68S, B18R Q64del, B18R R69T, B18R S39P, B18R V26A, B18R V59S, B18R V63del, B18R Y65I, B19R A34V, B19R I142T, B19R T300A, B19R V311A, B20R I11V, B20R L21F, B21R A98D, B21R A475V, B21R A1305T, B21R D379G, B21R D1717G, B21R E1057D, B21R F3L, B21R H363R, B21R I1741M, B21R K331N, B21R L734del, B21R L1704R, B21R N209D, B21R N334I, B21R S722P, B21R S781P, B21R T928A, B21R V173I, B21R V515A, B21R V788A, C1L C279Y, C2L M160I, C2L P254A, C2L Y374S, C3L F36S, C4L T159I, C5L N68S, C5L T3A, C6R M148L, C6R T109A, C6R V63A, C7L A185T, C8L S95N, C9L C48R, C9L D478N, C9L E481G, C9L I232K, C11L E17V, C11L M37V, C11L R314del, C11L T263M, C15L S78P, C16L R438G, C18L C622Y, C18L K125E, C18L V323A, C19L K353E, C20.5L I26L, D1L A249T, D1L I48T, D1L L136F, D1L V4A, D2L C33Y, D2L E40del, D2L I47V, D2L S39del, D3R G112C, D3R M124R, D4L E37D, D5R K230R, D5R S219L, D5R V38I, D6L G73D, D7L A193S, D7L C304R, D7L K637E, D7L L602I, D7L M109I, D7L S258L, D7L T488A, D7L V174A, D7L V426T, D7L Y300H, D8L S32G, D9L D423A, D9L E393K, D9L I425V, D10L I47V, D10L V126I, D11L C146R, D12L N12D, D12L S113N, D13L C241Y, D13L D117E, D13L G258del, D13L M271K, D13L T80M, D18L I29V, D18L K93N, D18L T63A, D19L L205R, D19L P184H, E1R V537I, E5R D454N, E6R K256R, E6R N413S, E6R V462A, E8L A19T, E8L S124L, E11L A313T, E11L C436Y, E11L I172T, E13L E111D, E13L I514V, E13L T493M, F1L V307A, F2L A88S, F3L A17T, F3L H61N, F3L N23D, F4.5R F62V, F4.5R G58Y, F4.5R G64D, F4.5R I66D, F4.5R ins51stopD, F4.5R ins78I, F4.5R K10E, F4.5R K56R, F4.5R K61stop, F4.5R K63N, F4.5R L55del, F4.5R L57I, F4.5R M65stop, F4.5R Y52I, F4.5R Y59K, F4L H97N, F4L K83R, F4L K140N, F4L L222I, F5R D341E, F5R P251S, F7R H205Y, F7R Y12H, F8L A484S, F8L F108L, F8L I428T, F8L I501V, F8L L411W, F9R N56D, F9R V10I, G1L S79T, G1L T328A, G5R D303E, G7R S73N, G7R V62I, G8L I244N, G8L N196D, G9R L30S, G9R N88D, G10R I142M, G10R R175T, H3L T111I, H3L V4A, H4L A622T, H4L A630T, H4L R364S, H4L Y740H, H5R ins79EEV, H6R I77V, H7R H34R, I3L C45Y, I4L C382S, I4L D321E, I4L L521P, I4L P582H, I8R Q620R, I8R S211T, J1L L105S, J1R A189V, J1R D489N, J1R E3K, J1R N264D, J1R T488I, J2L A121S, J2L F54S, J2L N313T, J2L V171del, J2R A121S, J2R F54S, J2R N313T, J2R V171del, J3L A189V, J3L D489N, J3L E3K, J3L N264D, J3L T488I, J3R L105S, L1R K152Q, L1R R134H, L2R T153A, L3R I249V, L5L T12A, L6R D283I, L6R I1070V, L6R L734S, L6R Q284R, L6R T285P, L6R V113G, M2R I68M, M2R L75P, M4R K162E, N1R N74D, N1R S3F, N2R A20T, N3R D121E, N3R E80V, N3R S63A, N4R A249T, N4R I48T, N4R L136F, N4R V4A, O1L C144Y, O1L C415R, O2L H27P, O2L V78I, P2L D25E, P2L S11P, P2L V17I, Q1L I441V, Q1L N199D, R1R E17K, R1R I24L, R1R Y65C
160	hMpxV/Uganda/UVRI-MP350C/2024|EPI_ISL_19587234|2024-09-08_4	A1L A26S, A5L L270I, A5L T63V, A5L T122A, A8L F594S, A9R E226D, A10L V90E, A11L A229T, A11L D267N, A11L F283Y, A11L M740I, A11L N98D, A14L T17A, A15L P39H, A18L T184I, A19R A348P, A19R I249V, A19R I264T, A19R K62E, A19R K435E, A19R P76Q, A19R Q243R, A19R Q463R, A22R I313S, A24R D32N, A24R D256E, A24R L307S, A24R N100D, A25R D6V, A25R N282D, A25R R273Q, A26L K52R, A26L N71D, A26L R23C, A26L V36A, A27L A580D, A27L N443S, A27L S36T, A27L T494I, A28L I355T, A28L ins366DD, A28L ins371DDDDDDDDD, A28L M14T, A28L Q493P, A28L Y358H, A29L H107R, A29L R74H, A31L T222A, A31L Y42S, A32L M24V, A32L Q60del, A33R L36S, A33R N120del, A33R N121del, A33R T2A, A33R Y119del, A34L P2S, A35R K67E, A35R V88A, A37R V46A, A38R I111V, A38R ins212stopQstopQstop, A38R N131I, A38R V146I, A38R Y217H, A39R D106N, A39R S161L, A40L I112V, A40L Y107S, A41L G31D, A41L M111I, A41L V96I, A43R A125V, A43R M145T, A43R Y160D, A44R N21S, A45L R315C, A46R Q98stop, A47R D24N, A47R L227S, A47R Y221H, A49R I139V, A51R L85M, A51R S127Y, B1R A53K, B1R D120stop, B1R E126G, B1R F106V, B1R I50M, B1R L54N, B1R L94V, B1R L122S, B1R L125F, B1R N51D, B1R N119E, B1R P48K, B1R P52I, B1R Q116T, B1R R49K, B1R S127K, B1R T115N, B1R T118H, B1R V66G, B1R Y117V, B1R Y124V, B2R D177E, B2R I205T, B2R T167A, B2R T239I, B3R K300stop, B4R S227F, B4R S419R, B4R V265I, B5R C506H, B5R K185R, B7R F80C, B7R F166Y, B7R I167L, B7R P50Q, B8R G100E, B9R F263L, B9R I108R, B10.5R I43L, B10.5R M1I, B10.5R S18T, B10R C120S, B11R I100V, B11R N71D, B11R Q133R, B12R D208N, B12R K230E, B13R E134G, B14R E157D, B14R K140E, B14R L158I, B14R T156A, B14R Y99C, B15L I5M, B15L Y6H, B16R N178K, B17R C349Y, B17R G354S, B17R ins731SQSQSP, B17R R733Q, B17R V621A, B17R V690A, B17R W169R, B18R A58P, B18R D57M, B18R I51L, B18R I62del, B18R I79V, B18R N61del, B18R N68S, B18R Q64del, B18R R69T, B18R S39P, B18R V26A, B18R V59S, B18R V63del, B18R Y65I, B19R A34V, B19R I142T, B19R T300A, B19R V311A, B20R I11V, B20R L21F, B21R A98D, B21R A475V, B21R A1305T, B21R D379G, B21R D1717G, B21R E1057D, B21R F3L, B21R H363R, B21R I1741M, B21R K331N, B21R L734del, B21R L1704R, B21R N209D, B21R N334I, B21R S722P, B21R S781P, B21R T928A, B21R V173I, B21R V515A, B21R V788A, C1L C279Y, C2L M160I, C2L P254A, C2L Y374S, C3L F36S, C4L T159I, C5L N68S, C5L T3A, C6R M148L, C6R T109A, C6R V63A, C7L A185T, C8L S95N, C9L C48R, C9L D478N, C9L E481G, C9L I232K, C11L E17V, C11L M37V, C11L R314del, C11L T263M, C15L S78P, C16L R438G, C18L C622Y, C18L K125E, C18L V323A, C19L K353E, C20.5L I26L, D1L A249T, D1L I48T, D1L L136F, D1L V4A, D2L C33Y, D2L E40del, D2L I47V, D2L S39del, D3R G112C, D3R M124R, D4L E37D, D5R K230R, D5R S219L, D5R V38I, D6L G73D, D7L A193S, D7L C304R, D7L K637E, D7L L602I, D7L M109I, D7L S258L, D7L T488A, D7L V174A, D7L V426T, D7L Y300H, D8L S32G, D9L D423A, D9L E393K, D9L I425V, D10L I47V, D10L V126I, D11L C146R, D12L N12D, D12L S113N, D13L C241Y, D13L D117E, D13L G258del, D13L M271K, D13L T80M, D18L I29V, D18L K93N, D18L T63A, D19L L205R, D19L P184H, E1R V537I, E5R D454N, E6R K256R, E6R N413S, E6R V462A, E8L A19T, E8L S124L, E11L A313T, E11L C436Y, E11L I172T, E13L E111D, E13L I514V, E13L T493M, F1L V307A, F2L A88S, F3L A17T, F3L H61N, F3L N23D, F4.5R F62V, F4.5R G58Y, F4.5R G64D, F4.5R I66D, F4.5R ins51stopD, F4.5R ins78I, F4.5R K10E, F4.5R K56R, F4.5R K61stop, F4.5R K63N, F4.5R L55del, F4.5R L57I, F4.5R M65stop, F4.5R Y52I, F4.5R Y59K, F4L H97N, F4L K83R, F4L K140N, F4L L222I, F5R D341E, F5R P251S, F7R H205Y, F7R Y12H, F8L A484S, F8L F108L, F8L I428T, F8L I501V, F8L L411W, F9R N56D, F9R V10I, G1L S79T, G1L T328A, G5R D303E, G7R S73N, G7R V62I, G8L I244N, G8L N196D, G9R L30S, G9R N88D, G10R I142M, G10R R175T, H3L T111I, H3L V4A, H4L A622T, H4L A630T, H4L R364S, H4L Y740H, H5R ins79EEV, H6R I77V, H7R H34R, I3L C45Y, I4L C382S, I4L D321E, I4L L521P, I4L P582H, I8R Q620R, I8R S211T, J1L L105S, J1R A189V, J1R D489N, J1R E3K, J1R N264D, J1R T488I, J2L A121S, J2L F54S, J2L N313T, J2L V171del, J2R A121S, J2R F54S, J2R N313T, J2R V171del, J3L A189V, J3L D489N, J3L E3K, J3L N264D, J3L T488I, J3R L105S, L1R K152Q, L1R R134H, L2R T153A, L3R I249V, L5L T12A, L6R D283I, L6R I1070V, L6R L734S, L6R Q284R, L6R T285P, L6R V113G, M2R I68M, M2R L75P, M4R K162E, N1R N74D, N1R S3F, N2R A20T, N3R D121E, N3R E80V, N3R S63A, N4R A249T, N4R I48T, N4R L136F, N4R V4A, O1L C144Y, O1L C415R, O2L H27P, O2L V78I, P2L D25E, P2L S11P, P2L V17I, Q1L I441V, Q1L N199D, R1R E17K, R1R I24L, R1R Y65C
161	hMpxV/Uganda/UVRI-MP644/2024|EPI_ISL_19587244|2024-10-21_4	A1L A26S, A5L L270I, A5L T63V, A5L T122A, A8L F594S, A9R E226D, A10L V90E, A11L A229T, A11L D267N, A11L F283Y, A11L M740I, A11L N98D, A14L T17A, A15L P39H, A18L T184I, A19R A348P, A19R I249V, A19R I264T, A19R K62E, A19R K435E, A19R P76Q, A19R Q243R, A19R Q463R, A22R I313S, A24R D32N, A24R D256E, A24R L307S, A24R N100D, A25R D6V, A25R N282D, A25R R273Q, A26L K52R, A26L N71D, A26L R23C, A26L V36A, A27L A580D, A27L N443S, A27L S36T, A27L T494I, A28L I355T, A28L ins366DD, A28L ins371DDDDDDDDD, A28L M14T, A28L Q493P, A28L Y358H, A29L H107R, A29L R74H, A31L T222A, A31L Y42S, A32L M24V, A32L Q60del, A33R L36S, A33R N120del, A33R N121del, A33R T2A, A33R Y119del, A34L P2S, A35R K67E, A35R V88A, A37R V46A, A38R I111V, A38R ins212stopQstopQstop, A38R N131I, A38R V146I, A38R Y217H, A39R D106N, A39R S161L, A40L I112V, A40L Y107S, A41L G31D, A41L M111I, A41L V96I, A43R A125V, A43R M145T, A43R Y160D, A44R N21S, A45L R315C, A46R Q98stop, A47R D24N, A47R L227S, A47R Y221H, A49R I139V, A51R L85M, A51R S127Y, B1R A53K, B1R D120stop, B1R E126G, B1R F106V, B1R I50M, B1R L54N, B1R L94V, B1R L122S, B1R L125F, B1R N51D, B1R N119E, B1R P48K, B1R P52I, B1R Q116T, B1R R49K, B1R S127K, B1R T115N, B1R T118H, B1R V66G, B1R Y117V, B1R Y124V, B2R D177E, B2R I205T, B2R T167A, B2R T239I, B3R K300stop, B4R S227F, B4R S419R, B4R V265I, B5R C506H, B5R K185R, B7R F80C, B7R F166Y, B7R I167L, B7R P50Q, B8R G100E, B9R F263L, B9R I108R, B10.5R I43L, B10.5R M1I, B10.5R S18T, B10R C120S, B11R I100V, B11R N71D, B11R Q133R, B12R D208N, B12R K230E, B13R E134G, B14R E157D, B14R K140E, B14R L158I, B14R T156A, B14R Y99C, B15L I5M, B15L Y6H, B16R N178K, B17R C349Y, B17R G354S, B17R ins731SQSQSP, B17R R733Q, B17R V621A, B17R V690A, B17R W169R, B18R A58P, B18R D57M, B18R I51L, B18R I62del, B18R I79V, B18R N61del, B18R N68S, B18R Q64del, B18R R69T, B18R S39P, B18R V26A, B18R V59S, B18R V63del, B18R Y65I, B19R A34V, B19R I142T, B19R T300A, B19R V311A, B20R I11V, B20R L21F, B21R A98D, B21R A475V, B21R A1305T, B21R D379G, B21R D1717G, B21R E1057D, B21R F3L, B21R H363R, B21R I1741M, B21R K331N, B21R L734del, B21R L1704R, B21R N209D, B21R N334I, B21R S722P, B21R S781P, B21R T928A, B21R V173I, B21R V515A, B21R V788A, C1L C279Y, C2L M160I, C2L P254A, C2L Y374S, C3L F36S, C4L T159I, C5L N68S, C5L T3A, C6R M148L, C6R T109A, C6R V63A, C7L A185T, C8L S95N, C9L C48R, C9L D478N, C9L E481G, C9L I232K, C11L E17V, C11L M37V, C11L R314del, C11L T263M, C15L S78P, C16L R438G, C18L C622Y, C18L K125E, C18L V323A, C19L K353E, C20.5L I26L, D1L A249T, D1L I48T, D1L L136F, D1L V4A, D2L C33Y, D2L E40del, D2L I47V, D2L S39del, D3R G112C, D3R M124R, D4L E37D, D5R K230R, D5R S219L, D5R V38I, D6L G73D, D7L A193S, D7L C304R, D7L K637E, D7L L602I, D7L M109I, D7L S258L, D7L T488A, D7L V174A, D7L V426T, D7L Y300H, D8L S32G, D9L D423A, D9L E393K, D9L I425V, D10L I47V, D10L V126I, D11L C146R, D12L N12D, D12L S113N, D13L C241Y, D13L D117E, D13L G258del, D13L M271K, D13L T80M, D18L I29V, D18L K93N, D18L T63A, D19L L205R, D19L P184H, E1R V537I, E5R D454N, E6R K256R, E6R N413S, E6R V462A, E8L A19T, E8L S124L, E11L A313T, E11L C436Y, E11L I172T, E13L E111D, E13L I514V, E13L T493M, F1L V307A, F2L A88S, F3L A17T, F3L H61N, F3L N23D, F4.5R F62V, F4.5R G58Y, F4.5R G64D, F4.5R I66D, F4.5R ins51stopD, F4.5R ins78I, F4.5R K10E, F4.5R K56R, F4.5R K61stop, F4.5R K63N, F4.5R L55del, F4.5R L57I, F4.5R M65stop, F4.5R Y52I, F4.5R Y59K, F4L H97N, F4L K83R, F4L K140N, F4L L222I, F5R D341E, F5R P251S, F7R H205Y, F7R Y12H, F8L A484S, F8L F108L, F8L I428T, F8L I501V, F8L L411W, F9R N56D, F9R V10I, G1L S79T, G1L T328A, G5R D303E, G7R S73N, G7R V62I, G8L I244N, G8L N196D, G9R L30S, G9R N88D, G10R I142M, G10R R175T, H3L T111I, H3L V4A, H4L A622T, H4L A630T, H4L R364S, H4L Y740H, H5R ins79EEV, H6R I77V, H7R H34R, I3L C45Y, I4L C382S, I4L D321E, I4L L521P, I4L P582H, I8R Q620R, I8R S211T, J1L L105S, J1R A189V, J1R D489N, J1R E3K, J1R N264D, J1R T488I, J2L A121S, J2L F54S, J2L N313T, J2L V171del, J2R A121S, J2R F54S, J2R N313T, J2R V171del, J3L A189V, J3L D489N, J3L E3K, J3L N264D, J3L T488I, J3R L105S, L1R K152Q, L1R R134H, L2R T153A, L3R I249V, L5L T12A, L6R D283I, L6R I1070V, L6R L734S, L6R Q284R, L6R T285P, L6R V113G, M2R I68M, M2R L75P, M4R K162E, N1R N74D, N1R S3F, N2R A20T, N3R D121E, N3R E80V, N3R S63A, N4R A249T, N4R I48T, N4R L136F, N4R V4A, O1L C144Y, O1L C415R, O2L H27P, O2L V78I, P2L D25E, P2L S11P, P2L V17I, Q1L I441V, Q1L N199D, R1R E17K, R1R I24L, R1R Y65C
162	hMpxV/Uganda/UVRI-MP812/2024|EPI_ISL_19602363|2024-11-01_4	A1L A26S, A5L L270I, A5L T63V, A5L T122A, A8L F594S, A9R E226D, A10L V90E, A11L A229T, A11L D267N, A11L F283Y, A11L M740I, A11L N98D, A14L T17A, A15L P39H, A18L T184I, A19R A348P, A19R I249V, A19R I264T, A19R K62E, A19R K435E, A19R P76Q, A19R Q243R, A19R Q463R, A22R I313S, A24R D32N, A24R D256E, A24R L307S, A24R N100D, A25R D6V, A25R N282D, A25R R273Q, A26L K52R, A26L N71D, A26L R23C, A26L V36A, A27L A580D, A27L N443S, A27L S36T, A27L T494I, A28L I355T, A28L ins366DD, A28L ins371DDDDDDDDD, A28L M14T, A28L Q493P, A28L Y358H, A29L H107R, A29L R74H, A31L T222A, A31L Y42S, A32L M24V, A32L Q60del, A33R L36S, A33R N120del, A33R N121del, A33R T2A, A33R Y119del, A34L P2S, A35R K67E, A35R V88A, A37R V46A, A38R I111V, A38R ins212stopQstopQstop, A38R N131I, A38R V146I, A38R Y217H, A39R D106N, A39R S161L, A40L I112V, A40L Y107S, A41L G31D, A41L M111I, A41L V96I, A43R A125V, A43R M145T, A43R Y160D, A44R N21S, A45L R315C, A46R Q98stop, A47R D24N, A47R L227S, A47R Y221H, A49R I139V, A51R L85M, A51R S127Y, B1R A53K, B1R D120stop, B1R E126G, B1R F106V, B1R I50M, B1R L54N, B1R L94V, B1R L122S, B1R L125F, B1R N51D, B1R N119E, B1R P48K, B1R P52I, B1R Q116T, B1R R49K, B1R S127K, B1R T115N, B1R T118H, B1R V66G, B1R Y117V, B1R Y124V, B2R D177E, B2R I205T, B2R T167A, B2R T239I, B3R K300stop, B4R S227F, B4R S419R, B4R V265I, B5R C506H, B5R K185R, B7R F80C, B7R F166Y, B7R I167L, B7R P50Q, B8R G100E, B9R F263L, B9R I108R, B10.5R I43L, B10.5R M1I, B10.5R S18T, B10R C120S, B11R I100V, B11R N71D, B11R Q133R, B12R D208N, B12R K230E, B13R E134G, B14R E157D, B14R K140E, B14R L158I, B14R T156A, B14R Y99C, B15L I5M, B15L Y6H, B16R N178K, B17R C349Y, B17R G354S, B17R ins731SQSQSP, B17R R733Q, B17R V621A, B17R V690A, B17R W169R, B18R A58P, B18R D57M, B18R I51L, B18R I62del, B18R I79V, B18R N61del, B18R N68S, B18R Q64del, B18R R69T, B18R S39P, B18R V26A, B18R V59S, B18R V63del, B18R Y65I, B19R A34V, B19R I142T, B19R T300A, B19R V311A, B20R I11V, B20R L21F, B21R A98D, B21R A475V, B21R A1305T, B21R D379G, B21R D1717G, B21R E1057D, B21R F3L, B21R H363R, B21R I1741M, B21R K331N, B21R L734del, B21R L1704R, B21R N209D, B21R N334I, B21R S722P, B21R S781P, B21R T928A, B21R V173I, B21R V515A, B21R V788A, C1L C279Y, C2L M160I, C2L P254A, C2L Y374S, C3L F36S, C4L T159I, C5L N68S, C5L T3A, C6R M148L, C6R T109A, C6R V63A, C7L A185T, C8L S95N, C9L C48R, C9L D478N, C9L E481G, C9L I232K, C11L E17V, C11L M37V, C11L R314del, C11L T263M, C15L S78P, C16L R438G, C18L C622Y, C18L K125E, C18L V323A, C19L K353E, C20.5L I26L, D1L A249T, D1L I48T, D1L L136F, D1L V4A, D2L C33Y, D2L E40del, D2L I47V, D2L S39del, D3R G112C, D3R M124R, D4L E37D, D5R K230R, D5R S219L, D5R V38I, D6L G73D, D7L A193S, D7L C304R, D7L K637E, D7L L602I, D7L M109I, D7L S258L, D7L T488A, D7L V174A, D7L V426T, D7L Y300H, D8L S32G, D9L D423A, D9L E393K, D9L I425V, D10L I47V, D10L V126I, D11L C146R, D12L N12D, D12L S113N, D13L C241Y, D13L D117E, D13L G258del, D13L M271K, D13L T80M, D18L I29V, D18L K93N, D18L T63A, D19L L205R, D19L P184H, E1R V537I, E5R D454N, E6R K256R, E6R N413S, E6R V462A, E8L A19T, E8L S124L, E11L A313T, E11L C436Y, E11L I172T, E13L E111D, E13L I514V, E13L T493M, F1L V307A, F2L A88S, F3L A17T, F3L H61N, F3L N23D, F4.5R F62V, F4.5R G58Y, F4.5R G64D, F4.5R I66D, F4.5R ins51stopD, F4.5R ins78I, F4.5R K10E, F4.5R K56R, F4.5R K61stop, F4.5R K63N, F4.5R L55del, F4.5R L57I, F4.5R M65stop, F4.5R Y52I, F4.5R Y59K, F4L H97N, F4L K83R, F4L K140N, F4L L222I, F5R D341E, F5R P251S, F7R H205Y, F7R Y12H, F8L A484S, F8L F108L, F8L I428T, F8L I501V, F8L L411W, F9R N56D, F9R V10I, G1L S79T, G1L T328A, G5R D303E, G7R S73N, G7R V62I, G8L I244N, G8L N196D, G9R L30S, G9R N88D, G10R I142M, G10R R175T, H3L T111I, H3L V4A, H4L A622T, H4L A630T, H4L R364S, H4L Y740H, H5R ins79EEV, H6R I77V, H7R H34R, I3L C45Y, I4L C382S, I4L D321E, I4L L521P, I4L P582H, I8R Q620R, I8R S211T, J1L L105S, J1R A189V, J1R D489N, J1R E3K, J1R N264D, J1R T488I, J2L A121S, J2L F54S, J2L N313T, J2L V171del, J2R A121S, J2R F54S, J2R N313T, J2R V171del, J3L A189V, J3L D489N, J3L E3K, J3L N264D, J3L T488I, J3R L105S, L1R K152Q, L1R R134H, L2R T153A, L3R I249V, L5L T12A, L6R D283I, L6R I1070V, L6R L734S, L6R Q284R, L6R T285P, L6R V113G, M2R I68M, M2R L75P, M4R K162E, N1R N74D, N1R S3F, N2R A20T, N3R D121E, N3R E80V, N3R S63A, N4R A249T, N4R I48T, N4R L136F, N4R V4A, O1L C144Y, O1L C415R, O2L H27P, O2L V78I, P2L D25E, P2L S11P, P2L V17I, Q1L I441V, Q1L N199D, R1R E17K, R1R I24L, R1R Y65C
