## Supplemental Table S1-S6 for "High-resolution single nucleotide polymorphisms detect chronological recombination events during Mpox Ib outbreak" (part 2 of 2)

### Sheet: Table S2 (continued)
Sequences	Seq. ID	Mutations
163	hMpxV/Uganda/UVRI-MP762/2024|EPI_ISL_19587255|2024-10-24_4	A1L A26S, A5L L270I, A5L T63V, A5L T122A, A8L F594S, A9R E226D, A10L V90E, A11L A229T, A11L D267N, A11L F283Y, A11L M740I, A11L N98D, A14L T17A, A15L P39H, A18L T184I, A19R A348P, A19R I249V, A19R I264T, A19R K62E, A19R K435E, A19R P76Q, A19R Q243R, A19R Q463R, A22R I313S, A24R D32N, A24R D256E, A24R L307S, A24R N100D, A25R D6V, A25R N282D, A25R R273Q, A26L K52R, A26L N71D, A26L R23C, A26L V36A, A27L A580D, A27L N443S, A27L S36T, A27L T494I, A28L I355T, A28L ins366DD, A28L ins371DDDDDDDDD, A28L M14T, A28L Q493P, A28L Y358H, A29L H107R, A29L R74H, A31L T222A, A31L Y42S, A32L M24V, A32L Q60del, A33R L36S, A33R N120del, A33R N121del, A33R T2A, A33R Y119del, A34L P2S, A35R K67E, A35R V88A, A37R V46A, A38R I111V, A38R ins212stopQstopQstop, A38R N131I, A38R V146I, A38R Y217H, A39R D106N, A39R S161L, A40L I112V, A40L Y107S, A41L G31D, A41L M111I, A41L V96I, A43R A125V, A43R M145T, A43R Y160D, A44R N21S, A45L R315C, A46R Q98stop, A47R D24N, A47R L227S, A47R Y221H, A49R I139V, A51R L85M, A51R S127Y, B1R A53K, B1R D120stop, B1R E113G, B1R E126G, B1R F106V, B1R I50M, B1R L54N, B1R L94V, B1R L122S, B1R L125F, B1R N51D, B1R N119E, B1R P48K, B1R P52I, B1R Q116T, B1R R49K, B1R S127K, B1R T115N, B1R T118H, B1R V66G, B1R Y117V, B1R Y124V, B2R D177E, B2R I205T, B2R T167A, B2R T239I, B3R K300stop, B4R S227F, B4R S419R, B4R V265I, B5R C506H, B5R K185R, B7R F80C, B7R F166Y, B7R I167L, B7R P50Q, B8R G100E, B9R F263L, B9R I108R, B10.5R I43L, B10.5R M1I, B10.5R S18T, B10R C120S, B11R I100V, B11R N71D, B11R Q133R, B12R D208N, B12R K230E, B13R E134G, B14R E157D, B14R K140E, B14R L158I, B14R T156A, B14R Y99C, B15L I5M, B15L Y6H, B16R N178K, B17R C349Y, B17R G354S, B17R ins731SQSQSP, B17R R733Q, B17R V621A, B17R V690A, B17R W169R, B18R A58P, B18R D57M, B18R I51L, B18R I62del, B18R I79V, B18R N61del, B18R N68S, B18R Q64del, B18R R69T, B18R S39P, B18R V26A, B18R V59S, B18R V63del, B18R Y65I, B19R A34V, B19R I142T, B19R T300A, B19R V311A, B20R I11V, B20R L21F, B21R A98D, B21R A475V, B21R A1305T, B21R D379G, B21R D1717G, B21R E1057D, B21R F3L, B21R H363R, B21R I1741M, B21R K331N, B21R L734del, B21R L1704R, B21R N209D, B21R N334I, B21R S722P, B21R S781P, B21R T928A, B21R V173I, B21R V515A, B21R V788A, C1L C279Y, C2L M160I, C2L P254A, C2L Y374S, C3L F36S, C4L T159I, C5L N68S, C5L T3A, C6R M148L, C6R T109A, C6R V63A, C7L A185T, C8L S95N, C9L C48R, C9L D478N, C9L E481G, C9L I232K, C11L E17V, C11L M37V, C11L R314del, C11L T263M, C15L S78P, C16L R438G, C18L C622Y, C18L K125E, C18L V323A, C19L K353E, C20.5L I26L, D1L A249T, D1L I48T, D1L L136F, D1L V4A, D2L C33Y, D2L E40del, D2L I47V, D2L S39del, D3R G112C, D3R M124R, D4L E37D, D5R K230R, D5R S219L, D5R V38I, D6L G73D, D7L A193S, D7L C304R, D7L K637E, D7L L602I, D7L M109I, D7L S258L, D7L T488A, D7L V174A, D7L V426T, D7L Y300H, D8L S32G, D9L D423A, D9L E393K, D9L I425V, D10L I47V, D10L V126I, D11L C146R, D12L N12D, D12L S113N, D13L C241Y, D13L D117E, D13L G258del, D13L M271K, D13L T80M, D18L I29V, D18L K93N, D18L T63A, D19L L205R, D19L P184H, E1R V537I, E5R D454N, E6R K256R, E6R N413S, E6R V462A, E8L A19T, E8L S124L, E11L A313T, E11L C436Y, E11L I172T, E13L E111D, E13L I514V, E13L T493M, F1L V307A, F2L A88S, F3L A17T, F3L H61N, F3L N23D, F4.5R F62V, F4.5R G58Y, F4.5R G64D, F4.5R I66D, F4.5R ins51stopD, F4.5R ins78I, F4.5R K10E, F4.5R K56R, F4.5R K61stop, F4.5R K63N, F4.5R L55del, F4.5R L57I, F4.5R M65stop, F4.5R Y52I, F4.5R Y59K, F4L H97N, F4L K83R, F4L K140N, F4L L222I, F5R D341E, F5R P251S, F7R H205Y, F7R Y12H, F8L A484S, F8L F108L, F8L I428T, F8L I501V, F8L L411W, F9R N56D, F9R V10I, G1L S79T, G1L T328A, G5R D303E, G7R S73N, G7R V62I, G8L I244N, G8L N196D, G9R L30S, G9R N88D, G10R I142M, G10R R175T, H3L T111I, H3L V4A, H4L A622T, H4L A630T, H4L R364S, H4L Y740H, H5R ins79EEV, H6R I77V, H7R H34R, I3L C45Y, I4L C382S, I4L D321E, I4L L521P, I4L P582H, I8R Q620R, I8R S211T, J1L L105S, J1R A189V, J1R D489N, J1R E3K, J1R N264D, J1R T488I, J2L A121S, J2L F54S, J2L N313T, J2L V171del, J2R A121S, J2R F54S, J2R N313T, J2R V171del, J3L A189V, J3L D489N, J3L E3K, J3L N264D, J3L T488I, J3R L105S, L1R K152Q, L1R R134H, L2R T153A, L3R I249V, L5L T12A, L6R D283I, L6R I1070V, L6R L734S, L6R Q284R, L6R T285P, L6R V113G, M2R I68M, M2R L75P, M4R K162E, N1R N74D, N1R S3F, N2R A20T, N3R D121E, N3R E80V, N3R S63A, N4R A249T, N4R I48T, N4R L136F, N4R V4A, O1L C144Y, O1L C415R, O2L H27P, O2L V78I, P2L D25E, P2L S11P, P2L V17I, Q1L I441V, Q1L N199D, R1R E17K, R1R I24L, R1R Y65C
164	hMpxV/Uganda/UVRI-MP1185/2024|EPI_ISL_19602383|2024-11-22_4	A1L A26S, A5L L270I, A5L T63V, A5L T122A, A8L F594S, A9R E226D, A10L V90E, A11L A229T, A11L D267N, A11L F283Y, A11L M740I, A11L N98D, A14L T17A, A15L P39H, A18L T184I, A19R A348P, A19R I249V, A19R I264T, A19R K62E, A19R K435E, A19R P76Q, A19R Q243R, A19R Q463R, A22R I313S, A24R D32N, A24R D256E, A24R L307S, A24R N100D, A25R D6V, A25R N282D, A25R R273Q, A26L K52R, A26L N71D, A26L R23C, A26L V36A, A27L A580D, A27L N443S, A27L S36T, A27L T494I, A28L I355T, A28L ins366DD, A28L ins371DDDDDDDDD, A28L M14T, A28L Q493P, A28L Y358H, A29L H107R, A29L R74H, A31L T222A, A31L Y42S, A32L M24V, A32L Q60del, A33R L36S, A33R N120del, A33R N121del, A33R T2A, A33R Y119del, A34L P2S, A35R K67E, A35R V88A, A37R V46A, A38R I111V, A38R ins212stopQstopQstop, A38R N131I, A38R V146I, A38R Y217H, A39R D106N, A39R S161L, A40L I112V, A40L Y107S, A41L G31D, A41L M111I, A41L V96I, A43R A125V, A43R M145T, A43R Y160D, A44R N21S, A45L R315C, A46R Q98stop, A47R D24N, A47R L227S, A47R Y221H, A49R I139V, A51R L85M, A51R S127Y, B1R A53K, B1R D120stop, B1R E126G, B1R F106V, B1R I50M, B1R L54N, B1R L94V, B1R L122S, B1R L125F, B1R N51D, B1R N119E, B1R P48K, B1R P52I, B1R Q116T, B1R R49K, B1R S127K, B1R T115N, B1R T118H, B1R V66G, B1R Y117V, B1R Y124V, B2R D177E, B2R I205T, B2R T167A, B2R T239I, B3R K300stop, B4R S227F, B4R S419R, B4R V265I, B5R C506H, B5R K185R, B7R F80C, B7R F166Y, B7R I167L, B7R P50Q, B8R G100E, B9R F263L, B9R I108R, B10.5R I43L, B10.5R M1I, B10.5R S18T, B10R C120S, B11R I100V, B11R N71D, B11R Q133R, B12R D208N, B12R K230E, B13R E134G, B14R E157D, B14R K140E, B14R L158I, B14R T156A, B14R Y99C, B15L I5M, B15L Y6H, B16R N178K, B17R C349Y, B17R G354S, B17R ins731SQSQSP, B17R R733Q, B17R V621A, B17R V690A, B17R W169R, B18R A58P, B18R D57M, B18R I51L, B18R I62del, B18R I79V, B18R N61del, B18R N68S, B18R Q64del, B18R R69T, B18R S39P, B18R V26A, B18R V59S, B18R V63del, B18R Y65I, B19R A34V, B19R I142T, B19R T300A, B19R V311A, B20R I11V, B20R L21F, B21R A98D, B21R A475V, B21R A1305T, B21R D379G, B21R D1717G, B21R E1057D, B21R F3L, B21R H363R, B21R H543Y, B21R I1741M, B21R K331N, B21R L734del, B21R L1704R, B21R N209D, B21R N334I, B21R S722P, B21R S781P, B21R T928A, B21R V173I, B21R V515A, B21R V788A, C1L C279Y, C2L M160I, C2L P254A, C2L Y374S, C3L F36S, C4L T159I, C5L N68S, C5L T3A, C6R M148L, C6R T109A, C6R V63A, C7L A185T, C8L S95N, C9L C48R, C9L D478N, C9L E481G, C9L I232K, C11L E17V, C11L M37V, C11L R314del, C11L T263M, C15L S78P, C16L R438G, C18L C622Y, C18L K125E, C18L V323A, C19L K353E, C20.5L I26L, D1L A249T, D1L I48T, D1L L136F, D1L V4A, D2L C33Y, D2L E40del, D2L I47V, D2L S39del, D3R G112C, D3R M124R, D4L E37D, D5R K230R, D5R S219L, D5R V38I, D6L G73D, D7L A193S, D7L C304R, D7L K637E, D7L L602I, D7L M109I, D7L S258L, D7L T488A, D7L V174A, D7L V426T, D7L Y300H, D8L S32G, D9L D423A, D9L E393K, D9L I425V, D10L I47V, D10L V126I, D11L C146R, D12L N12D, D12L S113N, D13L C241Y, D13L D117E, D13L G258del, D13L M271K, D13L T80M, D18L I29V, D18L K93N, D18L T63A, D19L L205R, D19L P184H, E1R V537I, E5R D454N, E6R K256R, E6R N413S, E6R V462A, E8L A19T, E8L S124L, E11L A313T, E11L C436Y, E11L I172T, E13L E111D, E13L I514V, E13L T493M, F1L V307A, F2L A88S, F3L A17T, F3L H61N, F3L N23D, F4.5R F62V, F4.5R G58Y, F4.5R G64D, F4.5R I66D, F4.5R ins51stopD, F4.5R ins78I, F4.5R K10E, F4.5R K56R, F4.5R K61stop, F4.5R K63N, F4.5R L55del, F4.5R L57I, F4.5R M65stop, F4.5R Y52I, F4.5R Y59K, F4L H97N, F4L K83R, F4L K140N, F4L L222I, F5R D341E, F5R P251S, F7R H205Y, F7R Y12H, F8L A484S, F8L F108L, F8L I428T, F8L I501V, F8L L411W, F9R N56D, F9R V10I, G1L S79T, G1L T328A, G5R D303E, G7R S73N, G7R V62I, G8L I244N, G8L N196D, G9R L30S, G9R N88D, G10R I142M, G10R R175T, H3L T111I, H3L V4A, H4L A622T, H4L A630T, H4L R364S, H4L Y740H, H5R ins79EEV, H6R I77V, H7R H34R, I3L C45Y, I4L C382S, I4L D321E, I4L L521P, I4L P582H, I8R Q620R, I8R S211T, J1L L105S, J1R A189V, J1R D489N, J1R E3K, J1R N264D, J1R T488I, J2L A121S, J2L F54S, J2L N313T, J2L V171del, J2R A121S, J2R F54S, J2R N313T, J2R V171del, J3L A189V, J3L D489N, J3L E3K, J3L N264D, J3L T488I, J3R L105S, L1R K152Q, L1R R134H, L2R T153A, L3R I249V, L5L T12A, L6R D283I, L6R I1070V, L6R L734S, L6R Q284R, L6R T285P, L6R V113G, M2R I68M, M2R L75P, M4R K162E, N1R N74D, N1R S3F, N2R A20T, N3R D121E, N3R E80V, N3R S63A, N4R A249T, N4R I48T, N4R L136F, N4R V4A, O1L C144Y, O1L C415R, O2L H27P, O2L V78I, P2L D25E, P2L S11P, P2L V17I, Q1L I441V, Q1L N199D, R1R E17K, R1R I24L, R1R Y65C
165	hMpxV/Uganda/UVRI-MP1236/2024|EPI_ISL_19612229|2024-11-29_4	A1L A26S, A5L L270I, A5L T63V, A5L T122A, A8L F594S, A9R E226D, A10L V90E, A11L A229T, A11L D267N, A11L F283Y, A11L M740I, A11L N98D, A14L T17A, A15L P39H, A18L T184I, A19R A348P, A19R I249V, A19R I264T, A19R K62E, A19R K435E, A19R P76Q, A19R Q243R, A19R Q463R, A22R I313S, A24R D32N, A24R D256E, A24R L307S, A24R N100D, A25R D6V, A25R N282D, A25R R273Q, A26L K52R, A26L N71D, A26L R23C, A26L V36A, A27L A580D, A27L N443S, A27L S36T, A27L T494I, A28L I355T, A28L I370D, A28L I371D, A28L ins366DDDDDXXDDDD, A28L M14T, A28L Q493P, A28L Y358H, A29L H107R, A29L R74H, A31L T222A, A31L Y42S, A32L M24V, A32L Q60del, A33R L36S, A33R N120del, A33R N121del, A33R T2A, A33R Y119del, A34L P2S, A35R K67E, A35R V88A, A37R V46A, A38R I111V, A38R ins212stopQstopQstop, A38R N131I, A38R Y217H, A39R D106N, A39R S161L, A40L I112V, A40L Y107S, A41L G31D, A41L M111I, A41L V96I, A43R A125V, A43R M145T, A43R Y160D, A44R N21S, A45L R315C, A46R Q98stop, A47R D24N, A47R L227S, A47R Y221H, A49R I139V, A51R L85M, A51R S127Y, B1R A53K, B1R D120stop, B1R E126G, B1R F106V, B1R I50M, B1R L54N, B1R L94V, B1R L122S, B1R L125F, B1R N51D, B1R N119E, B1R P48K, B1R P52I, B1R Q116T, B1R R49K, B1R S127K, B1R T115N, B1R T118H, B1R V66G, B1R Y117V, B1R Y124V, B2R D177E, B2R I205T, B2R T167A, B2R T239I, B3R K300stop, B4R S227F, B4R S419R, B4R V265I, B5R C506H, B5R K185R, B7R F80C, B7R F166Y, B7R I167L, B7R P50Q, B8R G100E, B9R F263L, B9R I108R, B10.5R I43L, B10.5R M1I, B10.5R S18T, B10R C120S, B11R I100V, B11R N71D, B11R Q133R, B12R D208N, B12R K230E, B13R E134G, B14R E157D, B14R K140E, B14R L158I, B14R T156A, B14R Y99C, B15L I5M, B15L Y6H, B16R N178K, B17R C349Y, B17R G354S, B17R ins731SQSQSX, B17R R733Q, B17R V621A, B17R V690A, B17R W169R, B18R A58P, B18R D57M, B18R I51L, B18R I62del, B18R I79V, B18R N61del, B18R N68S, B18R Q64del, B18R R69T, B18R S39P, B18R V26A, B18R V59S, B18R V63del, B18R Y65I, B19R A34V, B19R I142T, B19R T300A, B19R V311A, B20R I11V, B20R L21F, B21R A98D, B21R A475V, B21R A1305T, B21R D379G, B21R D1717G, B21R E1057D, B21R F3L, B21R H363R, B21R H543Y, B21R I1741M, B21R K331N, B21R L734del, B21R L1704R, B21R N209D, B21R N334I, B21R S722P, B21R S781P, B21R T928A, B21R V173I, B21R V515A, B21R V788A, C1L C279Y, C2L M160I, C2L P254A, C2L Y374S, C3L F36S, C4L T159I, C5L N68S, C5L T3A, C6R M148L, C6R T109A, C6R V63A, C7L A185T, C8L S95N, C9L C48R, C9L D478N, C9L E481G, C9L I232K, C11L E17V, C11L M37V, C11L R314del, C11L T263M, C15L S78P, C16L R438G, C18L C622Y, C18L K125E, C18L V323A, C19L K353E, C20.5L I26L, D1L A249T, D1L I48T, D1L L136F, D1L V4A, D2L C33Y, D2L E40del, D2L I47V, D2L S39del, D3R G112C, D3R M124R, D4L E37D, D5R K230R, D5R S219L, D5R V38I, D6L G73D, D7L A193S, D7L C304R, D7L K637E, D7L L602I, D7L M109I, D7L S258L, D7L T488A, D7L V174A, D7L V426T, D7L Y300H, D8L S32G, D9L D423A, D9L E393K, D9L I425V, D10L I47V, D10L V126I, D11L C146R, D12L N12D, D12L S113N, D13L C241Y, D13L D117E, D13L G258del, D13L M271K, D13L T80M, D18L I29V, D18L K93N, D18L T63A, D19L L205R, D19L P184H, E1R V537I, E5R D454N, E6R K256R, E6R N413S, E6R V462A, E8L A19T, E8L S124L, E11L A313T, E11L C436Y, E11L I172T, E13L E111D, E13L I514V, E13L T493M, F1L V307A, F2L A88S, F3L A17T, F3L H61N, F3L N23D, F4.5R F62V, F4.5R G58Y, F4.5R G64D, F4.5R I66D, F4.5R ins51stopD, F4.5R ins78I, F4.5R K10E, F4.5R K56R, F4.5R K61stop, F4.5R K63N, F4.5R L55del, F4.5R L57I, F4.5R M65stop, F4.5R Y52I, F4.5R Y59K, F4L H97N, F4L K83R, F4L K140N, F4L L222I, F5R D341E, F5R P251S, F7R H205Y, F7R Y12H, F8L A484S, F8L F108L, F8L I428T, F8L I501V, F8L L411W, F9R N56D, F9R V10I, G1L S79T, G1L T328A, G5R D303E, G7R S73N, G7R V62I, G8L I244N, G8L N196D, G9R L30S, G9R N88D, G10R I142M, G10R R175T, H3L T111I, H3L V4A, H4L A622T, H4L A630T, H4L R364S, H4L Y740H, H5R ins79EEV, H6R I77V, H7R H34R, I3L C45Y, I4L C382S, I4L D321E, I4L L521P, I4L P582H, I8R Q620R, I8R S211T, J1L L105S, J1R A189V, J1R D489N, J1R E3K, J1R N264D, J1R T488I, J2L A121S, J2L F54S, J2L N313T, J2L V171del, J2R A121S, J2R F54S, J2R N313T, J2R V171del, J3L A189V, J3L D489N, J3L E3K, J3L N264D, J3L T488I, J3R L105S, L1R K152Q, L1R R134H, L2R T153A, L3R I249V, L5L T12A, L6R D283I, L6R I1070V, L6R L734S, L6R Q284R, L6R T285P, L6R V113G, M2R I68M, M2R L75P, M4R K162E, N1R N74D, N1R S3F, N2R A20T, N3R D121E, N3R E80V, N3R S63A, N4R A249T, N4R I48T, N4R L136F, N4R V4A, O1L C144Y, O1L C415R, O2L H27P, O2L V78I, P2L D25E, P2L S11P, P2L V17I, Q1L I441V, Q1L N199D, R1R E17K, R1R I24L, R1R Y65C
166	hMpxV/Uganda/UVRI-MP901/2024|EPI_ISL_19602375|2024-11-06_4	A1L A26S, A5L L270I, A5L T63V, A5L T122A, A8L F594S, A9R E226D, A10L V90E, A11L A229T, A11L D267N, A11L F283Y, A11L M740I, A11L N98D, A14L T17A, A15L P39H, A18L T184I, A19R A348P, A19R I249V, A19R I264T, A19R K62E, A19R K435E, A19R P76Q, A19R Q243R, A19R Q463R, A22R I313S, A24R D32N, A24R D256E, A24R L307S, A24R N100D, A25R D6V, A25R N282D, A25R R273Q, A26L K52R, A26L N71D, A26L R23C, A26L V36A, A27L A580D, A27L N443S, A27L S36T, A27L T494I, A28L I355T, A28L ins366DD, A28L ins371DDDDDDDDD, A28L M14T, A28L Q493P, A28L Y358H, A29L H107R, A29L R74H, A31L T222A, A31L Y42S, A32L M24V, A32L Q60del, A33R L36S, A33R N120del, A33R N121del, A33R T2A, A33R Y119del, A34L P2S, A35R K67E, A35R V88A, A37R V46A, A38R I111V, A38R ins212stopQEQstop, A38R N131I, A38R V146I, A38R Y217H, A39R D106N, A39R S161L, A40L I112V, A40L Y107S, A41L G31D, A41L M111I, A41L V96I, A43R A125V, A43R M145T, A43R Y160D, A44R N21S, A45L R315C, A46R Q98stop, A47R D24N, A47R L227S, A47R Y221H, A49R I139V, A51R L85M, A51R S127Y, B1R A53K, B1R D120stop, B1R E126G, B1R F106V, B1R I50M, B1R L54N, B1R L94V, B1R L122S, B1R L125F, B1R N51D, B1R N119E, B1R P48K, B1R P52I, B1R Q116T, B1R R49K, B1R S127K, B1R T115N, B1R T118H, B1R V66G, B1R Y117V, B1R Y124V, B2R D177E, B2R I205T, B2R T167A, B2R T239I, B3R K300stop, B4R S227F, B4R S419R, B4R V265I, B5R C506H, B5R K185R, B7R F80C, B7R F166Y, B7R I167L, B7R P50Q, B8R G100E, B9R F263L, B9R I108R, B10.5R I43L, B10.5R M1I, B10.5R S18T, B10R C120S, B11R I100V, B11R N71D, B11R Q133R, B12R D208N, B12R K230E, B13R E134G, B14R E157D, B14R K140E, B14R L158I, B14R T156A, B14R Y99C, B15L I5M, B15L Y6H, B16R N178K, B17R C349Y, B17R G354S, B17R ins731SQSQSP, B17R R733Q, B17R V621A, B17R V690A, B17R W169R, B18R A58P, B18R D57M, B18R I51L, B18R I62del, B18R I79V, B18R N61del, B18R N68S, B18R Q64del, B18R R69T, B18R S39P, B18R V26A, B18R V59S, B18R V63del, B18R Y65I, B19R A34V, B19R I142T, B19R T300A, B19R V311A, B20R I11V, B20R L21F, B21R A98D, B21R A475V, B21R A1305T, B21R D379G, B21R D1717G, B21R E1057D, B21R F3L, B21R H363R, B21R H543Y, B21R I1741M, B21R K331N, B21R L734del, B21R L1704R, B21R N209D, B21R N334I, B21R S722P, B21R S781P, B21R T928A, B21R V173I, B21R V515A, B21R V788A, C1L C279Y, C2L M160I, C2L P254A, C2L Y374S, C3L F36S, C4L T159I, C5L N68S, C5L T3A, C6R M148L, C6R T109A, C6R V63A, C7L A185T, C8L S95N, C9L C48R, C9L D478N, C9L E481G, C9L I232K, C11L E17V, C11L M37V, C11L R314del, C11L T263M, C15L S78P, C16L R438G, C18L C622Y, C18L K125E, C18L V323A, C19L K353E, C20.5L I26L, D1L A249T, D1L I48T, D1L L136F, D1L V4A, D2L C33Y, D2L E40del, D2L I47V, D2L S39del, D3R G112C, D3R M124R, D4L E37D, D5R K230R, D5R S219L, D5R V38I, D6L G73D, D7L A193S, D7L C304R, D7L K637E, D7L L602I, D7L M109I, D7L S258L, D7L T488A, D7L V174A, D7L V426T, D7L Y300H, D8L S32G, D9L D423A, D9L E393K, D9L I425V, D10L I47V, D10L V126I, D11L C146R, D12L N12D, D12L S113N, D13L C241Y, D13L D117E, D13L G258del, D13L M271K, D13L T80M, D18L I29V, D18L K93N, D18L T63A, D19L L205R, D19L P184H, E1R V537I, E5R D454N, E6R K256R, E6R N413S, E6R V462A, E8L A19T, E8L S124L, E11L A313T, E11L C436Y, E11L I172T, E13L E111D, E13L I514V, E13L T493M, F1L V307A, F2L A88S, F3L A17T, F3L H61N, F3L N23D, F4.5R F62V, F4.5R G58Y, F4.5R G64D, F4.5R I66D, F4.5R ins51stopD, F4.5R ins78I, F4.5R K10E, F4.5R K56R, F4.5R K61stop, F4.5R K63N, F4.5R L55del, F4.5R L57I, F4.5R M65stop, F4.5R Y52I, F4.5R Y59K, F4L H97N, F4L K83R, F4L K140N, F4L L222I, F5R D341E, F5R P251S, F7R H205Y, F7R Y12H, F8L A484S, F8L F108L, F8L I428T, F8L I501V, F8L L411W, F9R N56D, F9R V10I, G1L S79T, G1L T328A, G5R D303E, G7R S73N, G7R V62I, G8L I244N, G8L N196D, G9R L30S, G9R N88D, G10R I142M, G10R R175T, H3L T111I, H3L V4A, H4L A622T, H4L A630T, H4L R364S, H4L Y740H, H5R ins79EEV, H6R I77V, H7R H34R, I3L C45Y, I4L C382S, I4L D321E, I4L L521P, I4L P582H, I8R Q620R, I8R S211T, J1L L105S, J1R A189V, J1R D489N, J1R E3K, J1R N264D, J1R T488I, J2L A121S, J2L F54S, J2L N313T, J2L V171del, J2R A121S, J2R F54S, J2R N313T, J2R V171del, J3L A189V, J3L D489N, J3L E3K, J3L N264D, J3L T488I, J3R L105S, L1R K152Q, L1R R134H, L2R T153A, L3R I249V, L5L T12A, L6R D283I, L6R I1070V, L6R L734S, L6R Q284R, L6R T285P, L6R V113G, M2R I68M, M2R L75P, M4R K162E, N1R N74D, N1R S3F, N2R A20T, N3R D121E, N3R E80V, N3R S63A, N4R A249T, N4R I48T, N4R L136F, N4R V4A, O1L C144Y, O1L C415R, O2L H27P, O2L V78I, P2L D25E, P2L S11P, P2L V17I, Q1L I441V, Q1L N199D, R1R E17K, R1R I24L, R1R Y65C
167	hMpxV/Uganda/UVRI-MP454/2024|EPI_ISL_19587236|2024-09-22_4	A1L A26S, A5L L270I, A5L T63V, A5L T122A, A8L F594S, A9R E226D, A10L V90E, A11L A229T, A11L D267N, A11L F283Y, A11L M740I, A11L N98D, A14L T17A, A15L P39H, A18L T184I, A19R A348P, A19R I249V, A19R I264T, A19R K62E, A19R K435E, A19R P76Q, A19R Q243R, A19R Q463R, A22R I313S, A24R D32N, A24R D256E, A24R L307S, A24R N100D, A25R D6V, A25R N282D, A25R R273Q, A26L K52R, A26L N71D, A26L R23C, A26L V36A, A27L A580D, A27L N443S, A27L S36T, A27L T494I, A28L I355T, A28L ins366DD, A28L ins371DDDDDDDDD, A28L M14T, A28L Q493P, A28L Y358H, A29L H107R, A29L R74H, A31L T222A, A31L Y42S, A32L M24V, A32L Q60del, A33R L36S, A33R N120del, A33R N121del, A33R T2A, A33R Y119del, A34L P2S, A35R K67E, A35R V88A, A37R V46A, A38R I111V, A38R ins212stopQstopQstop, A38R N131I, A38R V146I, A38R Y217H, A39R D106N, A39R S161L, A40L I112V, A40L Y107S, A41L G31D, A41L M111I, A41L V96I, A43R A125V, A43R M145T, A43R Y160D, A44R N21S, A45L R315C, A46R Q98stop, A47R D24N, A47R L227S, A47R Y221H, A49R I139V, A51R L85M, A51R S127Y, B1R A53K, B1R D120stop, B1R E126G, B1R F106V, B1R I50M, B1R L54N, B1R L94V, B1R L122S, B1R L125F, B1R N51D, B1R N119E, B1R P48K, B1R P52I, B1R Q116T, B1R R49K, B1R S127K, B1R T115N, B1R T118H, B1R V66G, B1R Y117V, B1R Y124V, B2R D177E, B2R I205T, B2R T167A, B2R T239I, B3R K300stop, B4R S227F, B4R S419R, B4R V265I, B5R C506H, B5R K185R, B7R F80C, B7R F166Y, B7R I167L, B7R P50Q, B8R G100E, B9R F263L, B9R I108R, B10.5R I43L, B10.5R M1I, B10.5R S18T, B10R C120S, B11R I100V, B11R N71D, B11R Q133R, B12R D208N, B12R K230E, B13R E134G, B14R E157D, B14R K140E, B14R L158I, B14R T156A, B14R Y99C, B15L I5M, B15L Y6H, B16R N178K, B17R C349Y, B17R G354S, B17R ins731SQSQSP, B17R R733Q, B17R V621A, B17R V690A, B17R W169R, B18R A58P, B18R D57M, B18R I51L, B18R I62del, B18R I79V, B18R N61del, B18R N68S, B18R Q64del, B18R R69T, B18R S39P, B18R V26A, B18R V59S, B18R V63del, B18R Y65I, B19R A34V, B19R I142T, B19R T300A, B19R V311A, B20R I11V, B20R L21F, B21R A98D, B21R A475V, B21R A1305T, B21R D379G, B21R D1717G, B21R E1057D, B21R F3L, B21R H363R, B21R I1741M, B21R K331N, B21R L734del, B21R L1704R, B21R N209D, B21R N334I, B21R S722P, B21R S781P, B21R T928A, B21R V173I, B21R V515A, B21R V788A, C1L C279Y, C2L M160I, C2L P254A, C2L Y374S, C3L F36S, C4L T159I, C5L N68S, C5L T3A, C6R M148L, C6R T109A, C6R V63A, C7L A185T, C8L S95N, C9L C48R, C9L D478N, C9L E481G, C9L I232K, C11L E17V, C11L M37V, C11L R314del, C11L T263M, C15L S78P, C16L R438G, C18L C622Y, C18L K125E, C18L V323A, C19L K353E, C20.5L I26L, D1L A249T, D1L I48T, D1L L136F, D1L V4A, D2L C33Y, D2L E40del, D2L I47V, D2L S39del, D3R G112C, D3R M124R, D4L E37D, D5R K230R, D5R S219L, D5R V38I, D6L G73D, D7L A193S, D7L C304R, D7L K637E, D7L L602I, D7L M109I, D7L S258L, D7L T488A, D7L V174A, D7L V426T, D7L Y300H, D8L S32G, D9L D423A, D9L E393K, D9L I425V, D10L I47V, D10L V126I, D11L C146R, D12L N12D, D12L S113N, D13L C241Y, D13L D117E, D13L G258del, D13L M271K, D13L T80M, D18L I29V, D18L K93N, D18L T63A, D19L L205R, D19L P184H, E1R V537I, E5R D454N, E6R K256R, E6R N413S, E6R V462A, E8L A19T, E8L S124L, E11L A313T, E11L C436Y, E11L I172T, E13L E111D, E13L I514V, E13L T493M, F1L V307A, F2L A88S, F3L A17T, F3L H61N, F3L N23D, F4.5R F62V, F4.5R G58Y, F4.5R G64D, F4.5R I66D, F4.5R ins51stopD, F4.5R ins78I, F4.5R K10E, F4.5R K56R, F4.5R K61stop, F4.5R K63N, F4.5R L55del, F4.5R L57I, F4.5R M65stop, F4.5R Y52I, F4.5R Y59K, F4L H97N, F4L K83R, F4L K140N, F4L L222I, F5R D341E, F5R P251S, F7R H205Y, F7R Y12H, F8L A484S, F8L F108L, F8L I428T, F8L I501V, F8L L411W, F9R N56D, F9R V10I, G1L S79T, G1L T328A, G5R D303E, G7R S73N, G7R V62I, G8L I244N, G8L N196D, G9R L30S, G9R N88D, G10R I142M, G10R R175T, H3L T111I, H3L V4A, H4L A622T, H4L A630T, H4L R364S, H4L Y740H, H5R ins79EEV, H6R I77V, H7R H34R, I3L C45Y, I4L C382S, I4L D321E, I4L L521P, I4L P582H, I8R Q620R, I8R S211T, J1L L105S, J1R A189V, J1R D489N, J1R E3K, J1R N264D, J1R T488I, J2L A121S, J2L F54S, J2L N313T, J2L V171del, J2R A121S, J2R F54S, J2R N313T, J2R V171del, J3L A189V, J3L D489N, J3L E3K, J3L N264D, J3L T488I, J3R L105S, L1R K152Q, L1R R134H, L2R T153A, L3R I249V, L5L T12A, L6R D283I, L6R I1070V, L6R L734S, L6R Q284R, L6R T285P, L6R V113G, M2R I68M, M2R L75P, M4R K162E, N1R N74D, N1R S3F, N2R A20T, N3R D121E, N3R E80V, N3R S63A, N4R A249T, N4R I48T, N4R L136F, N4R V4A, O1L C144Y, O1L C415R, O2L H27P, O2L V78I, P2L D25E, P2L S11P, P2L V17I, Q1L I441V, Q1L N199D, R1R E17K, R1R I24L, R1R Y65C
168	hMpxV/Uganda/UVRI-MP655/2024|EPI_ISL_19587246|2024-10-18_4	A1L A26S, A5L L270I, A5L T63V, A5L T122A, A8L F594S, A9R E226D, A10L V90E, A11L A229T, A11L D267N, A11L F283Y, A11L M740I, A11L N98D, A14L T17A, A15L P39H, A18L T184I, A19R A348P, A19R I249V, A19R I264T, A19R K62E, A19R K435E, A19R P76Q, A19R Q243R, A19R Q463R, A22R I313S, A24R D32N, A24R D256E, A24R L307S, A24R N100D, A25R D6V, A25R N282D, A25R R273Q, A26L K52R, A26L N71D, A26L R23C, A26L V36A, A27L A580D, A27L N443S, A27L S36T, A27L T494I, A28L I355T, A28L ins366DD, A28L ins371DDDDDDDDD, A28L M14T, A28L Q493P, A28L Y358H, A29L H107R, A29L R74H, A31L T222A, A31L Y42S, A32L M24V, A32L Q60del, A33R L36S, A33R N120del, A33R N121del, A33R T2A, A33R Y119del, A34L P2S, A35R K67E, A35R V88A, A37R V46A, A38R I111V, A38R ins212stopQstopQstop, A38R N131I, A38R V146I, A38R Y217H, A39R D106N, A39R S161L, A40L I112V, A40L Y107S, A41L G31D, A41L M111I, A41L V96I, A43R A125V, A43R M145T, A43R Y160D, A44R N21S, A45L R315C, A46R Q98stop, A47R D24N, A47R L227S, A47R Y221H, A49R I139V, A51R L85M, A51R S127Y, B1R A53K, B1R D120stop, B1R E126G, B1R F106V, B1R I50M, B1R L54N, B1R L94V, B1R L122S, B1R L125F, B1R N51D, B1R N119E, B1R P48K, B1R P52I, B1R Q116T, B1R R49K, B1R S127K, B1R T115N, B1R T118H, B1R V66G, B1R Y117V, B1R Y124V, B2R D177E, B2R I205T, B2R T167A, B2R T239I, B3R K300stop, B4R S227F, B4R S419R, B4R V265I, B5R C506H, B5R K185R, B7R F80C, B7R F166Y, B7R I167L, B7R P50Q, B8R G100E, B9R F263L, B9R I108R, B10.5R I43L, B10.5R M1I, B10.5R S18T, B10R C120S, B11R I100V, B11R N71D, B11R Q133R, B12R D208N, B12R K230E, B13R E134G, B14R E157D, B14R K140E, B14R L158I, B14R T156A, B14R Y99C, B15L I5M, B15L Y6H, B16R N178K, B17R C349Y, B17R G354S, B17R ins731SQSQSX, B17R R733Q, B17R V621A, B17R V690A, B17R W169R, B18R A58P, B18R D57M, B18R I51L, B18R I62del, B18R I79V, B18R N61del, B18R N68S, B18R Q64del, B18R R69T, B18R S39P, B18R V26A, B18R V59S, B18R V63del, B18R Y65I, B19R A34V, B19R I142T, B19R T300A, B19R V311A, B20R I11V, B20R L21F, B21R A98D, B21R A475V, B21R A1305T, B21R D379G, B21R D1717G, B21R E1057D, B21R F3L, B21R H363R, B21R I1741M, B21R K331N, B21R L734del, B21R L1704R, B21R N209D, B21R N334I, B21R S722P, B21R S781P, B21R T928A, B21R V173I, B21R V515A, B21R V788A, C1L C279Y, C2L M160I, C2L P254A, C2L Y374S, C3L F36S, C4L T159I, C5L N68S, C5L T3A, C6R M148L, C6R T109A, C6R V63A, C7L A185T, C8L S95N, C9L C48R, C9L D478N, C9L E481G, C9L I232K, C11L E17V, C11L M37V, C11L R314del, C11L T263M, C15L S78P, C16L R438G, C18L C622Y, C18L K125E, C18L V323A, C19L K353E, C20.5L I26L, D1L A249T, D1L I48T, D1L L136F, D1L V4A, D2L C33Y, D2L E40del, D2L I47V, D2L S39del, D3R G112C, D3R M124R, D4L E37D, D5R K230R, D5R S219L, D5R V38I, D6L G73D, D7L A193S, D7L C304R, D7L K637E, D7L L602I, D7L M109I, D7L S258L, D7L T488A, D7L V174A, D7L V426T, D7L Y300H, D8L S32G, D9L D423A, D9L E393K, D9L I425V, D10L I47V, D10L V126I, D11L C146R, D12L N12D, D12L S113N, D13L C241Y, D13L D117E, D13L G258del, D13L M271K, D13L T80M, D18L I29V, D18L K93N, D18L T63A, D19L L205R, D19L P184H, E1R V537I, E5R D454N, E6R K256R, E6R N413S, E6R V462A, E8L A19T, E8L S124L, E11L A313T, E11L C436Y, E11L I172T, E13L E111D, E13L I514V, E13L T493M, F1L V307A, F2L A88S, F3L A17T, F3L H61N, F3L N23D, F4.5R F62V, F4.5R G58Y, F4.5R G64D, F4.5R I66D, F4.5R ins51stopD, F4.5R ins78I, F4.5R K10E, F4.5R K56R, F4.5R K61stop, F4.5R K63N, F4.5R L55del, F4.5R L57I, F4.5R M65stop, F4.5R Y52I, F4.5R Y59K, F4L H97N, F4L K83R, F4L K140N, F4L L222I, F5R D341E, F5R P251S, F7R H205Y, F7R Y12H, F8L A484S, F8L F108L, F8L I428T, F8L I501V, F8L L411W, F9R N56D, F9R V10I, G1L S79T, G1L T328A, G5R D303E, G7R S73N, G7R V62I, G8L I244N, G8L N196D, G9R L30S, G9R N88D, G10R I142M, G10R R175T, H3L T111I, H3L V4A, H4L A622T, H4L A630T, H4L R364S, H4L Y740H, H5R ins79EEV, H6R I77V, H7R H34R, I3L C45Y, I4L C382S, I4L D321E, I4L L521P, I4L P582H, I8R Q620R, I8R S211T, J1L L105S, J1R A189V, J1R D489N, J1R E3K, J1R N264D, J1R T488I, J2L A121S, J2L F54S, J2L N313T, J2L V171del, J2R A121S, J2R F54S, J2R N313T, J2R V171del, J3L A189V, J3L D489N, J3L E3K, J3L N264D, J3L T488I, J3R L105S, L1R K152Q, L1R R134H, L2R T153A, L3R I249V, L5L T12A, L6R D283I, L6R I1070V, L6R L734S, L6R Q284R, L6R T285P, L6R V113G, M2R I68M, M2R L75P, M4R K162E, N1R N74D, N1R S3F, N2R A20T, N3R D121E, N3R E80V, N3R S63A, N4R A249T, N4R I48T, N4R L136F, N4R V4A, O1L C144Y, O1L C415R, O2L H27P, O2L V78I, P2L D25E, P2L S11P, P2L V17I, Q1L I441V, Q1L N199D, R1R E17K, R1R I24L, R1R Y65C
169	hMpxV/Uganda/UVRI-MP659/2024|EPI_ISL_19587247|2024-10-18_4	A1L A26S, A5L L270I, A5L T63V, A5L T122A, A8L F594S, A9R E226D, A10L V90E, A11L A229T, A11L D267N, A11L F283Y, A11L M740I, A11L N98D, A14L T17A, A15L P39H, A18L T184I, A19R A348P, A19R I249V, A19R I264T, A19R K62E, A19R K435E, A19R P76Q, A19R Q243R, A19R Q463R, A22R I313S, A24R D32N, A24R D256E, A24R L307S, A24R N100D, A25R D6V, A25R N282D, A25R R273Q, A26L K52R, A26L N71D, A26L R23C, A26L V36A, A27L A580D, A27L N443S, A27L S36T, A27L T494I, A28L I355T, A28L ins366DD, A28L ins371DDDDDDDDD, A28L M14T, A28L Q493P, A28L Y358H, A29L H107R, A29L R74H, A31L T222A, A31L Y42S, A32L M24V, A32L Q60del, A33R L36S, A33R N120del, A33R N121del, A33R T2A, A33R Y119del, A34L P2S, A35R K67E, A35R V88A, A37R V46A, A38R I111V, A38R ins212stopQstopQstop, A38R N131I, A38R Y217H, A39R D106N, A39R S161L, A40L I112V, A40L Y107S, A41L G31D, A41L M111I, A41L V96I, A43R A125V, A43R M145T, A43R Y160D, A44R N21S, A45L R315C, A46R Q98stop, A47R D24N, A47R L227S, A47R Y221H, A49R I139V, A51R L85M, A51R S127Y, B1R A53K, B1R D120stop, B1R E126G, B1R F106V, B1R I50M, B1R L54N, B1R L94V, B1R L122S, B1R L125F, B1R N51D, B1R N119E, B1R P48K, B1R P52I, B1R Q116T, B1R R49K, B1R S127K, B1R T115N, B1R T118H, B1R V66G, B1R Y117V, B1R Y124V, B2R D177E, B2R I205T, B2R T167A, B2R T239I, B3R K300stop, B4R S227F, B4R S419R, B4R V265I, B5R C506H, B5R K185R, B7R F80C, B7R F166Y, B7R I167L, B7R P50Q, B8R G100E, B9R F263L, B9R I108R, B10.5R I43L, B10.5R M1I, B10.5R S18T, B10R C120S, B11R I100V, B11R N71D, B11R Q133R, B12R D208N, B12R K230E, B13R E134G, B14R E157D, B14R K140E, B14R L158I, B14R T156A, B14R Y99C, B15L I5M, B15L Y6H, B16R N178K, B17R C349Y, B17R G354S, B17R ins731SQSQSX, B17R R733Q, B17R V621A, B17R V690A, B17R W169R, B18R A58P, B18R D57M, B18R I51L, B18R I62del, B18R I79V, B18R N61del, B18R N68S, B18R Q64del, B18R R69T, B18R S39P, B18R V26A, B18R V59S, B18R V63del, B18R Y65I, B19R A34V, B19R I142T, B19R T300A, B19R V311A, B20R I11V, B20R L21F, B21R A98D, B21R A475V, B21R A1305T, B21R D379G, B21R D1717G, B21R E1057D, B21R F3L, B21R H363R, B21R I1741M, B21R K331N, B21R L734del, B21R L1704R, B21R N209D, B21R N334I, B21R S722P, B21R S781P, B21R T928A, B21R V173I, B21R V515A, B21R V788A, C1L C279Y, C2L M160I, C2L P254A, C2L Y374S, C3L F36S, C4L T159I, C5L N68S, C5L T3A, C6R M148L, C6R T109A, C6R V63A, C7L A185T, C8L S95N, C9L C48R, C9L D478N, C9L E481G, C9L I232K, C11L E17V, C11L M37V, C11L R314del, C11L T263M, C15L S78P, C16L R438G, C18L C622Y, C18L K125E, C18L V323A, C19L K353E, C20.5L I26L, D1L A249T, D1L I48T, D1L L136F, D1L V4A, D2L C33Y, D2L E40del, D2L I47V, D2L S39del, D3R G112C, D3R M124R, D4L E37D, D5R K230R, D5R S219L, D5R V38I, D6L G73D, D7L A193S, D7L C304R, D7L K637E, D7L L602I, D7L M109I, D7L S258L, D7L T488A, D7L V174A, D7L V426T, D7L Y300H, D8L S32G, D9L D423A, D9L E393K, D9L I425V, D10L I47V, D10L V126I, D11L C146R, D12L N12D, D12L S113N, D13L C241Y, D13L D117E, D13L G258del, D13L M271K, D13L T80M, D18L I29V, D18L K93N, D18L T63A, D19L L205R, D19L P184H, E1R V537I, E5R D454N, E6R K256R, E6R N413S, E6R V462A, E8L A19T, E8L S124L, E11L A313T, E11L C436Y, E11L I172T, E13L E111D, E13L I514V, E13L T493M, F1L V307A, F2L A88S, F3L A17T, F3L H61N, F3L N23D, F4.5R F62V, F4.5R G58Y, F4.5R G64D, F4.5R I66D, F4.5R ins51stopD, F4.5R ins78I, F4.5R K10E, F4.5R K56R, F4.5R K61stop, F4.5R K63N, F4.5R L55del, F4.5R L57I, F4.5R M65stop, F4.5R Y52I, F4.5R Y59K, F4L H97N, F4L K83R, F4L K140N, F4L L222I, F5R D341E, F5R P251S, F7R H205Y, F7R Y12H, F8L A484S, F8L F108L, F8L I428T, F8L I501V, F8L L411W, F9R N56D, F9R V10I, G1L S79T, G1L T328A, G5R D303E, G7R S73N, G7R V62I, G8L I244N, G8L N196D, G9R L30S, G9R N88D, G10R I142M, G10R R175T, H3L T111I, H3L V4A, H4L A622T, H4L A630T, H4L R364S, H4L Y740H, H5R ins79EEV, H6R I77V, H7R H34R, I3L C45Y, I4L C382S, I4L D321E, I4L L521P, I4L P582H, I8R Q620R, I8R S211T, J1L L105S, J1R A189V, J1R D489N, J1R E3K, J1R N264D, J1R T488I, J2L A121S, J2L F54S, J2L N313T, J2L V171del, J2R A121S, J2R F54S, J2R N313T, J2R V171del, J3L A189V, J3L D489N, J3L E3K, J3L N264D, J3L T488I, J3R L105S, L1R K152Q, L1R R134H, L2R T153A, L3R I249V, L5L T12A, L6R D283I, L6R I1070V, L6R L734S, L6R Q284R, L6R T285P, L6R V113G, M2R I68M, M2R L75P, M4R K162E, N1R N74D, N1R S3F, N2R A20T, N3R D121E, N3R E80V, N3R S63A, N4R A249T, N4R I48T, N4R L136F, N4R V4A, O1L C144Y, O1L C415R, O2L H27P, O2L V78I, P2L D25E, P2L S11P, P2L V17I, Q1L I441V, Q1L N199D, R1R E17K, R1R I24L, R1R Y65C
170	hMpxV/Uganda/UVRI-MP350B/2024|EPI_ISL_19587233|2024-09-08_4	A1L A26S, A5L L270I, A5L T63V, A5L T122A, A8L F594S, A9R E226D, A10L V90E, A11L A229T, A11L D267N, A11L F283Y, A11L M740I, A11L N98D, A14L T17A, A15L P39H, A18L T184I, A19R A348P, A19R I249V, A19R I264T, A19R K62E, A19R K435E, A19R P76Q, A19R Q243R, A19R Q463R, A22R I313S, A24R D32N, A24R D256E, A24R L307S, A24R N100D, A25R D6V, A25R N282D, A25R R273Q, A26L K52R, A26L N71D, A26L R23C, A26L V36A, A27L A580D, A27L N443S, A27L S36T, A27L T494I, A28L I355T, A28L ins366DD, A28L ins371DDDDDDDDD, A28L M14T, A28L Q493P, A28L Y358H, A29L H107R, A29L R74H, A31L T222A, A31L Y42S, A32L M24V, A32L Q60del, A33R L36S, A33R N120del, A33R N121del, A33R T2A, A33R Y119del, A34L P2S, A35R K67E, A35R V88A, A37R V46A, A38R I111V, A38R ins212stopQstopQstop, A38R N131I, A38R V146I, A38R Y217H, A39R D106N, A39R S161L, A40L I112V, A40L Y107S, A41L G31D, A41L M111I, A41L V96I, A43R A125V, A43R M145T, A43R Y160D, A44R N21S, A45L R315C, A46R Q98stop, A47R D24N, A47R L227S, A47R Y221H, A49R I139V, A51R L85M, A51R S127Y, B1R A53K, B1R D120stop, B1R E126G, B1R F106V, B1R I50M, B1R L54N, B1R L94V, B1R L122S, B1R L125F, B1R N51D, B1R N119E, B1R P48K, B1R P52I, B1R Q116T, B1R R49K, B1R S127K, B1R T115N, B1R T118H, B1R V66G, B1R Y117V, B1R Y124V, B2R D177E, B2R I205T, B2R T167A, B2R T239I, B3R K300stop, B4R S227F, B4R S419R, B4R V265I, B5R C506H, B5R K185R, B7R F80C, B7R F166Y, B7R I167L, B7R P50Q, B8R G100E, B9R F263L, B9R I108R, B10.5R I43L, B10.5R M1I, B10.5R S18T, B10R C120S, B11R I100V, B11R N71D, B11R Q133R, B12R D208N, B12R K230E, B13R E134G, B14R E157D, B14R K140E, B14R L158I, B14R T156A, B14R Y99C, B15L I5M, B15L Y6H, B16R N178K, B17R C349Y, B17R G354S, B17R ins731SQSQSP, B17R R733Q, B17R V621A, B17R V690A, B17R W169R, B18R A58P, B18R D57M, B18R I51L, B18R I62del, B18R I79V, B18R N61del, B18R N68S, B18R Q64del, B18R R69T, B18R S39P, B18R V26A, B18R V59S, B18R V63del, B18R Y65I, B19R A34V, B19R I142T, B19R T300A, B19R V311A, B20R I11V, B20R L21F, B21R A98D, B21R A475V, B21R A1305T, B21R D379G, B21R D1717G, B21R E1057D, B21R F3L, B21R H363R, B21R I1741M, B21R K331N, B21R L734del, B21R L1704R, B21R N209D, B21R N334I, B21R S722P, B21R S781P, B21R T928A, B21R V173I, B21R V515A, B21R V788A, C1L C279Y, C2L M160I, C2L P254A, C2L Y374S, C3L F36S, C4L T159I, C5L N68S, C5L T3A, C6R M148L, C6R T109A, C6R V63A, C7L A185T, C8L S95N, C9L C48R, C9L D478N, C9L E481G, C9L I232K, C11L E17V, C11L M37V, C11L R314del, C11L T263M, C15L S78P, C16L R438G, C18L C622Y, C18L K125E, C18L V323A, C19L K353E, C20.5L I26L, D1L A249T, D1L I48T, D1L L136F, D1L V4A, D2L C33Y, D2L E40del, D2L I47V, D2L S39del, D3R G112C, D3R M124R, D4L E37D, D5R K230R, D5R S219L, D5R V38I, D6L G73D, D7L A193S, D7L C304R, D7L K637E, D7L L602I, D7L M109I, D7L S258L, D7L T488A, D7L V174A, D7L V426T, D7L Y300H, D8L S32G, D9L D423A, D9L E393K, D9L I425V, D10L I47V, D10L V126I, D11L C146R, D12L N12D, D12L S113N, D13L C241Y, D13L D117E, D13L G258del, D13L M271K, D13L T80M, D18L I29V, D18L K93N, D18L T63A, D19L L205R, D19L P184H, E1R V537I, E5R D454N, E6R K256R, E6R N413S, E6R V462A, E8L A19T, E8L S124L, E11L A313T, E11L C436Y, E11L I172T, E13L E111D, E13L I514V, E13L T493M, F1L V307A, F2L A88S, F3L A17T, F3L H61N, F3L N23D, F4.5R F62V, F4.5R G58Y, F4.5R G64D, F4.5R I66D, F4.5R ins51stopD, F4.5R ins78I, F4.5R K10E, F4.5R K56R, F4.5R K61stop, F4.5R K63N, F4.5R L55del, F4.5R L57I, F4.5R M65stop, F4.5R Y52I, F4.5R Y59K, F4L H97N, F4L K83R, F4L K140N, F4L L222I, F5R D341E, F5R P251S, F7R H205Y, F7R Y12H, F8L A484S, F8L F108L, F8L I428T, F8L I501V, F8L L411W, F9R N56D, F9R V10I, G1L S79T, G1L T328A, G5R D303E, G7R S73N, G7R V62I, G8L I244N, G8L N196D, G9R L30S, G9R N88D, G10R I142M, G10R R175T, H3L T111I, H3L V4A, H4L A622T, H4L A630T, H4L R364S, H4L Y740H, H5R ins79EEV, H6R I77V, H7R H34R, I3L C45Y, I4L C382S, I4L D321E, I4L L521P, I4L P582H, I8R Q620R, I8R S211T, J1L L105S, J1R A189V, J1R D489N, J1R E3K, J1R N264D, J1R T488I, J2L A121S, J2L F54S, J2L N313T, J2L V171del, J2R A121S, J2R F54S, J2R N313T, J2R V171del, J3L A189V, J3L D489N, J3L E3K, J3L N264D, J3L T488I, J3R L105S, L1R K152Q, L1R R134H, L2R T153A, L3R I249V, L5L T12A, L6R D283I, L6R I1070V, L6R L734S, L6R Q284R, L6R T285P, L6R V113G, M2R I68M, M2R L75P, M4R K162E, N1R N74D, N1R S3F, N2R A20T, N3R D121E, N3R E80V, N3R S63A, N4R A249T, N4R I48T, N4R L136F, N4R V4A, O1L C144Y, O1L C415R, O2L H27P, O2L V78I, P2L D25E, P2L S11P, P2L V17I, Q1L I441V, Q1L N199D, R1R E17K, R1R I24L, R1R Y65C
171	hMpxV/Uganda/UVRI-MP1171/2024|EPI_ISL_19693783|2024-11-21_4	A1L A26S, A5L L270I, A5L T63V, A5L T122A, A8L F594S, A9R E226D, A10L V90E, A11L A229T, A11L D267N, A11L F283Y, A11L M740I, A11L N98D, A14L T17A, A15L P39H, A18L T184I, A19R A348P, A19R I249V, A19R I264T, A19R K62E, A19R K435E, A19R P76Q, A19R Q243R, A19R Q463R, A22R I313S, A24R D32N, A24R D256E, A24R L307S, A24R N100D, A25R D6V, A25R N282D, A25R R273Q, A26L K52R, A26L N71D, A26L R23C, A26L V36A, A27L A580D, A27L N443S, A27L S36T, A27L T494I, A28L I355T, A28L ins366DD, A28L ins371DDDDDDDDD, A28L M14T, A28L Q493P, A28L Y358H, A29L H107R, A29L R74H, A31L T222A, A31L Y42S, A32L M24V, A32L Q60del, A33R L36S, A33R N120del, A33R N121del, A33R T2A, A33R Y119del, A34L P2S, A35R K67E, A35R V88A, A37R V46A, A38R I111V, A38R ins212stopQstopQstop, A38R N131I, A38R V146I, A38R Y217H, A39R D106N, A39R S161L, A40L I112V, A40L Y107S, A41L G31D, A41L M111I, A41L V96I, A43R A125V, A43R M145T, A43R Y160D, A44R N21S, A45L R315C, A46R Q98stop, A47R D24N, A47R L227S, A47R Y221H, A49R I139V, A51R L85M, A51R S127Y, B1R A53K, B1R D120stop, B1R E113G, B1R E126G, B1R F106V, B1R I50M, B1R L54N, B1R L94V, B1R L122S, B1R L125F, B1R N51D, B1R N119E, B1R P48K, B1R P52I, B1R Q116T, B1R R49K, B1R S127K, B1R T115N, B1R T118H, B1R V66G, B1R Y117V, B1R Y124V, B2R D177E, B2R I205T, B2R T167A, B2R T239I, B3R K300stop, B4R S227F, B4R S419R, B4R V265I, B5R C506H, B5R K185R, B7R F80C, B7R F166Y, B7R I167L, B7R P50Q, B8R G100E, B9R F263L, B9R I108R, B10.5R I43L, B10.5R M1I, B10.5R S18T, B10R C120S, B11R I100V, B11R N71D, B11R Q133R, B12R D208N, B12R K230E, B13R E134G, B14R E157D, B14R K140E, B14R L158I, B14R T156A, B14R Y99C, B15L I5M, B15L Y6H, B16R N178K, B17R C349Y, B17R G354S, B17R ins731SQSQSP, B17R R733Q, B17R V621A, B17R V690A, B17R W169R, B18R A58P, B18R D57M, B18R I51L, B18R I62del, B18R I79V, B18R N61del, B18R N68S, B18R Q64del, B18R R69T, B18R S39P, B18R V26A, B18R V59S, B18R V63del, B18R Y65I, B19R A34V, B19R I142T, B19R T300A, B19R V311A, B20R I11V, B20R L21F, B21R A98D, B21R A475V, B21R A1305T, B21R D379G, B21R D1717G, B21R E1057D, B21R F3L, B21R H363R, B21R I1741M, B21R K331N, B21R L734del, B21R L1704R, B21R N209D, B21R N334I, B21R S722P, B21R S781P, B21R T928A, B21R V173I, B21R V515A, B21R V788A, C1L C279Y, C2L M160I, C2L P254A, C2L Y374S, C3L F36S, C4L T159I, C5L N68S, C5L T3A, C6R M148L, C6R T109A, C6R V63A, C7L A185T, C8L S95N, C9L C48R, C9L D478N, C9L E481G, C9L I232K, C11L E17V, C11L M37V, C11L R314del, C11L T263M, C15L S78P, C16L R438G, C18L C622Y, C18L K125E, C18L V323A, C19L K353E, C20.5L I26L, D1L A249T, D1L I48T, D1L L136F, D1L V4A, D2L C33Y, D2L E40del, D2L I47V, D2L S39del, D3R G112C, D3R M124R, D4L E37D, D5R K230R, D5R S219L, D5R V38I, D6L G73D, D7L A193S, D7L C304R, D7L K637E, D7L L602I, D7L M109I, D7L S258L, D7L T488A, D7L V174A, D7L V426T, D7L Y300H, D8L S32G, D9L D423A, D9L E393K, D9L I425V, D10L I47V, D10L V126I, D11L C146R, D12L N12D, D12L S113N, D13L C241Y, D13L D117E, D13L G258del, D13L M271K, D13L R16K, D13L T80M, D18L E120K, D18L I29V, D18L K93N, D18L T63A, D19L L205R, D19L P184H, E1R V537I, E5R D454N, E6R K256R, E6R N413S, E6R V462A, E8L A19T, E8L S124L, E11L A313T, E11L C436Y, E11L I172T, E13L E111D, E13L I514V, E13L T493M, F1L V307A, F2L A88S, F3L A17T, F3L H61N, F3L N23D, F4.5R F62V, F4.5R G58Y, F4.5R G64D, F4.5R I66D, F4.5R ins51stopD, F4.5R ins78I, F4.5R K10E, F4.5R K56R, F4.5R K61stop, F4.5R K63N, F4.5R L55del, F4.5R L57I, F4.5R M65stop, F4.5R Y52I, F4.5R Y59K, F4L H97N, F4L K83R, F4L K140N, F4L L222I, F5R D341E, F5R P251S, F7R H205Y, F7R Y12H, F8L A484S, F8L F108L, F8L I428T, F8L I501V, F8L L411W, F9R N56D, F9R V10I, G1L S79T, G1L T328A, G5R D303E, G7R S73N, G7R V62I, G8L I244N, G8L N196D, G9R L30S, G9R N88D, G10R I142M, G10R R175T, H3L T111I, H3L V4A, H4L A622T, H4L A630T, H4L R364S, H4L Y740H, H5R ins79EEV, H6R I77V, H7R H34R, I3L C45Y, I4L C382S, I4L D321E, I4L L521P, I4L P582H, I8R Q620R, I8R S211T, J1L L105S, J1R A189V, J1R D489N, J1R E3K, J1R N264D, J1R T488I, J2L A121S, J2L F54S, J2L N313T, J2L V171del, J2R A121S, J2R F54S, J2R N313T, J2R V171del, J3L A189V, J3L D489N, J3L E3K, J3L N264D, J3L T488I, J3R L105S, L1R K152Q, L1R R134H, L2R T153A, L3R I249V, L5L T12A, L6R D283I, L6R I1070V, L6R L734S, L6R Q284R, L6R T285P, L6R V113G, M2R I68M, M2R L75P, M4R K162E, N1R N74D, N1R S3F, N2R A20T, N3R D121E, N3R E80V, N3R S63A, N4R A249T, N4R I48T, N4R L136F, N4R V4A, O1L C144Y, O1L C415R, O2L H27P, O2L V78I, P2L D25E, P2L S11P, P2L V17I, Q1L I441V, Q1L N199D, R1R E17K, R1R I24L, R1R Y65C
172	hMpxV/Uganda/UVRI-MP742/2024|EPI_ISL_19587252|2024-10_4	A1L A26S, A5L L270I, A5L T63V, A5L T122A, A8L F594S, A9R E226D, A10L V90E, A11L A229T, A11L D267N, A11L F283Y, A11L M740I, A11L N98D, A14L T17A, A15L P39H, A18L T184I, A19R A348P, A19R I249V, A19R I264T, A19R K62E, A19R K435E, A19R P76Q, A19R Q243R, A19R Q463R, A22R I313S, A24R D32N, A24R D256E, A24R L307S, A24R N100D, A25R D6V, A25R N282D, A25R R273Q, A26L K52R, A26L N71D, A26L R23C, A26L V36A, A27L A580D, A27L N443S, A27L S36T, A27L T494I, A28L I355T, A28L ins366DD, A28L ins371DDDDDDDDD, A28L M14T, A28L Q493P, A28L Y358H, A29L H107R, A29L R74H, A31L T222A, A31L Y42S, A32L M24V, A32L Q60del, A33R L36S, A33R N120del, A33R N121del, A33R T2A, A33R Y119del, A34L P2S, A35R K67E, A35R V88A, A37R V46A, A38R I111V, A38R ins212stopQstopQstop, A38R N131I, A38R V146I, A38R Y217H, A39R D106N, A39R S161L, A40L I112V, A40L Y107S, A41L G31D, A41L M111I, A41L V96I, A43R A125V, A43R M145T, A43R Y160D, A44R N21S, A45L R315C, A46R Q98stop, A47R D24N, A47R L227S, A47R Y221H, A49R I139V, A51R L85M, A51R S127Y, B1R A53K, B1R D120stop, B1R E126G, B1R F106V, B1R I50M, B1R L54N, B1R L94V, B1R L122S, B1R L125F, B1R N51D, B1R N119E, B1R P48K, B1R P52I, B1R Q116T, B1R R49K, B1R S127K, B1R T115N, B1R T118H, B1R V66G, B1R Y117V, B1R Y124V, B2R D177E, B2R I205T, B2R T167A, B2R T239I, B3R K300stop, B4R S227F, B4R S419R, B4R V265I, B5R C506H, B5R K185R, B7R F80C, B7R F166Y, B7R I167L, B7R P50Q, B8R G100E, B9R F263L, B9R I108R, B10.5R I43L, B10.5R M1I, B10.5R S18T, B10R C120S, B11R I100V, B11R N71D, B11R Q133R, B12R D208N, B12R K230E, B13R E134G, B14R E157D, B14R K140E, B14R L158I, B14R T156A, B14R Y99C, B15L I5M, B15L Y6H, B16R N178K, B17R C349Y, B17R G354S, B17R ins731SQSQSP, B17R R733Q, B17R V621A, B17R V690A, B17R W169R, B18R A58P, B18R D57M, B18R I51L, B18R I62del, B18R I79V, B18R N61del, B18R N68S, B18R Q64del, B18R R69T, B18R S39P, B18R V26A, B18R V59S, B18R V63del, B18R Y65I, B19R A34V, B19R I142T, B19R T300A, B19R V311A, B20R I11V, B20R L21F, B21R A98D, B21R A475V, B21R A1305T, B21R D379G, B21R D1717G, B21R E1057D, B21R F3L, B21R H363R, B21R I1741M, B21R K331N, B21R L734del, B21R L1704R, B21R N209D, B21R N334I, B21R S722P, B21R S781P, B21R T928A, B21R V173I, B21R V515A, B21R V788A, C1L C279Y, C2L M160I, C2L P254A, C2L Y374S, C3L F36S, C4L T159I, C5L N68S, C5L T3A, C6R M148L, C6R T109A, C6R V63A, C7L A185T, C8L S95N, C9L C48R, C9L D478N, C9L E481G, C9L I232K, C11L E17V, C11L M37V, C11L R314del, C11L T263M, C15L S78P, C16L R438G, C18L C622Y, C18L K125E, C18L V323A, C19L K353E, C20.5L I26L, D1L A249T, D1L I48T, D1L L136F, D1L V4A, D2L C33Y, D2L E40del, D2L I47V, D2L S39del, D3R G112C, D3R M124R, D4L E37D, D5R K230R, D5R S219L, D5R V38I, D6L G73D, D7L A193S, D7L C304R, D7L K637E, D7L L602I, D7L M109I, D7L S258L, D7L T488A, D7L V174A, D7L V426T, D7L Y300H, D8L S32G, D9L D423A, D9L E393K, D9L I425V, D10L I47V, D10L V126I, D11L C146R, D12L N12D, D12L S113N, D13L C241Y, D13L D117E, D13L G258del, D13L M271K, D13L T80M, D18L I29V, D18L K93N, D18L T63A, D19L L205R, D19L P184H, E1R V537I, E5R D454N, E6R K256R, E6R N413S, E6R V462A, E8L A19T, E8L S124L, E11L A313T, E11L C436Y, E11L I172T, E13L E111D, E13L I514V, E13L T493M, F1L V307A, F2L A88S, F3L A17T, F3L H61N, F3L N23D, F4.5R F62V, F4.5R G58Y, F4.5R G64D, F4.5R I66D, F4.5R ins51stopD, F4.5R ins78I, F4.5R K10E, F4.5R K56R, F4.5R K61stop, F4.5R K63N, F4.5R L55del, F4.5R L57I, F4.5R M65stop, F4.5R Y52I, F4.5R Y59K, F4L H97N, F4L K83R, F4L K140N, F4L L222I, F5R D341E, F5R P251S, F7R H205Y, F7R Y12H, F8L A484S, F8L F108L, F8L I428T, F8L I501V, F8L L411W, F9R N56D, F9R V10I, G1L S79T, G1L T328A, G5R D303E, G7R S73N, G7R V62I, G8L I244N, G8L N196D, G9R L30S, G9R N88D, G10R I142M, G10R R175T, H3L T111I, H3L V4A, H4L A622T, H4L A630T, H4L R364S, H4L Y740H, H5R ins79EEV, H6R I77V, H7R H34R, I3L C45Y, I4L C382S, I4L D321E, I4L L521P, I4L P582H, I8R Q620R, I8R S211T, J1L L105S, J1R A189V, J1R D489N, J1R E3K, J1R N264D, J1R T488I, J2L A121S, J2L F54S, J2L N313T, J2L V171del, J2R A121S, J2R F54S, J2R N313T, J2R V171del, J3L A189V, J3L D489N, J3L E3K, J3L N264D, J3L T488I, J3R L105S, L1R K152Q, L1R R134H, L2R T153A, L3R I249V, L5L T12A, L6R D283I, L6R I1070V, L6R L734S, L6R Q284R, L6R T285P, L6R V113G, M2R I68M, M2R L75P, M4R K162E, N1R N74D, N1R S3F, N2R A20T, N3R D121E, N3R E80V, N3R S63A, N4R A249T, N4R I48T, N4R L136F, N4R V4A, O1L C144Y, O1L C415R, O2L H27P, O2L V78I, P2L D25E, P2L S11P, P2L V17I, Q1L I441V, Q1L N199D, R1R E17K, R1R I24L, R1R Y65C
173	hMpxV/Uganda/UVRI-MP763/2024|EPI_ISL_19587256|2024-10-21_4	A1L A26S, A5L L270I, A5L T63V, A5L T122A, A8L F594S, A9R E226D, A10L V90E, A11L A229T, A11L D267N, A11L F283Y, A11L M740I, A11L N98D, A14L T17A, A15L P39H, A18L T184I, A19R A348P, A19R I249V, A19R I264T, A19R K62E, A19R K435E, A19R P76Q, A19R Q243R, A19R Q463R, A22R I313S, A24R D32N, A24R D256E, A24R L307S, A24R N100D, A25R D6V, A25R N282D, A25R R273Q, A26L K52R, A26L N71D, A26L R23C, A26L V36A, A27L A580D, A27L N443S, A27L S36T, A27L T494I, A28L I355T, A28L ins366DD, A28L ins371DDDDDDDDD, A28L M14T, A28L Q493P, A28L Y358H, A29L H107R, A29L R74H, A31L T222A, A31L Y42S, A32L M24V, A32L Q60del, A33R L36S, A33R N120del, A33R N121del, A33R T2A, A33R Y119del, A34L P2S, A35R K67E, A35R V88A, A37R V46A, A38R I111V, A38R ins212stopQstopQstop, A38R N131I, A38R V146I, A38R Y217H, A39R D106N, A39R S161L, A40L I112V, A40L Y107S, A41L G31D, A41L M111I, A41L V96I, A43R A125V, A43R M145T, A43R Y160D, A44R N21S, A45L R315C, A46R Q98stop, A47R D24N, A47R L227S, A47R Y221H, A49R I139V, A51R L85M, A51R S127Y, B1R A53K, B1R D120stop, B1R E126G, B1R F106V, B1R I50M, B1R L54N, B1R L94V, B1R L122S, B1R L125F, B1R N51D, B1R N119E, B1R P48K, B1R P52I, B1R Q116T, B1R R49K, B1R S127K, B1R T115N, B1R T118H, B1R V66G, B1R Y117V, B1R Y124V, B2R D177E, B2R I205T, B2R T167A, B2R T239I, B3R K300stop, B4R S227F, B4R S419R, B4R V265I, B5R C506H, B5R K185R, B7R F80C, B7R F166Y, B7R I167L, B7R P50Q, B8R G100E, B9R F263L, B9R I108R, B10.5R I43L, B10.5R M1I, B10.5R S18T, B10R C120S, B11R I100V, B11R N71D, B11R Q133R, B12R D208N, B12R K230E, B13R E134G, B14R E157D, B14R K140E, B14R L158I, B14R T156A, B14R Y99C, B15L I5M, B15L Y6H, B16R N178K, B17R C349Y, B17R G354S, B17R ins731SQSQSP, B17R R733Q, B17R V621A, B17R V690A, B17R W169R, B18R A58P, B18R D57M, B18R I51L, B18R I62del, B18R I79V, B18R N61del, B18R N68S, B18R Q64del, B18R R69T, B18R S39P, B18R V26A, B18R V59S, B18R V63del, B18R Y65I, B19R A34V, B19R I142T, B19R T300A, B19R V311A, B20R I11V, B20R L21F, B21R A98D, B21R A475V, B21R A1305T, B21R D379G, B21R D1717G, B21R E1057D, B21R F3L, B21R H363R, B21R I1741M, B21R K331N, B21R L734del, B21R L1704R, B21R N209D, B21R N334I, B21R S722P, B21R S781P, B21R T928A, B21R V173I, B21R V515A, B21R V788A, C1L C279Y, C2L M160I, C2L P254A, C2L Y374S, C3L F36S, C4L T159I, C5L N68S, C5L T3A, C6R M148L, C6R T109A, C6R V63A, C7L A185T, C8L S95N, C9L C48R, C9L D478N, C9L E481G, C9L I232K, C11L E17V, C11L M37V, C11L R314del, C11L T263M, C15L S78P, C16L R438G, C18L C622Y, C18L K125E, C18L V323A, C19L K353E, C20.5L I26L, D1L A249T, D1L I48T, D1L L136F, D1L V4A, D2L C33Y, D2L E40del, D2L I47V, D2L S39del, D3R G112C, D3R M124R, D4L E37D, D5R K230R, D5R S219L, D5R V38I, D6L G73D, D7L A193S, D7L C304R, D7L K637E, D7L L602I, D7L M109I, D7L S258L, D7L T488A, D7L V174A, D7L V426T, D7L Y300H, D8L S32G, D9L D423A, D9L E393K, D9L I425V, D10L I47V, D10L V126I, D11L C146R, D12L N12D, D12L S113N, D13L C241Y, D13L D117E, D13L G258del, D13L M271K, D13L T80M, D18L I29V, D18L K93N, D18L T63A, D19L L205R, D19L P184H, E1R V537I, E5R D454N, E6R K256R, E6R N413S, E6R V462A, E8L A19T, E8L S124L, E11L A313T, E11L C436Y, E11L I172T, E13L E111D, E13L I514V, E13L T493M, F1L V307A, F2L A88S, F3L A17T, F3L H61N, F3L N23D, F4.5R F62V, F4.5R G58Y, F4.5R G64D, F4.5R I66D, F4.5R ins51stopD, F4.5R ins78I, F4.5R K10E, F4.5R K56R, F4.5R K61stop, F4.5R K63N, F4.5R L55del, F4.5R L57I, F4.5R M65stop, F4.5R Y52I, F4.5R Y59K, F4L H97N, F4L K83R, F4L K140N, F4L L222I, F5R D341E, F5R P251S, F7R H205Y, F7R Y12H, F8L A484S, F8L F108L, F8L I428T, F8L I501V, F8L L411W, F9R N56D, F9R V10I, G1L S79T, G1L T328A, G5R D303E, G7R S73N, G7R V62I, G8L I244N, G8L N196D, G9R L30S, G9R N88D, G10R I142M, G10R R175T, H3L T111I, H3L V4A, H4L A622T, H4L A630T, H4L R364S, H4L Y740H, H5R ins79EEV, H6R I77V, H7R H34R, I3L C45Y, I4L C382S, I4L D321E, I4L L521P, I4L P582H, I8R Q620R, I8R S211T, J1L L105S, J1R A189V, J1R D489N, J1R E3K, J1R N264D, J1R T488I, J2L A121S, J2L F54S, J2L N313T, J2L V171del, J2R A121S, J2R F54S, J2R N313T, J2R V171del, J3L A189V, J3L D489N, J3L E3K, J3L N264D, J3L T488I, J3R L105S, L1R K152Q, L1R R134H, L2R T153A, L3R I249V, L5L T12A, L6R D283I, L6R I1070V, L6R L734S, L6R Q284R, L6R T285P, L6R V113G, M2R I68M, M2R L75P, M4R K162E, N1R N74D, N1R S3F, N2R A20T, N3R D121E, N3R E80V, N3R S63A, N4R A249T, N4R I48T, N4R L136F, N4R V4A, O1L C144Y, O1L C415R, O2L H27P, O2L V78I, P2L D25E, P2L S11P, P2L V17I, Q1L I441V, Q1L N199D, R1R E17K, R1R I24L, R1R Y65C

### Sheet: Table S3
Recombinant Sequences	Recombination Events						Sample ID	Recombinant SNP Pairs	Sequence ID					Color
hMpxV/U12nda/UVRI-MP2080/2025|EPI_ISL_20047742|2025-02-17	hMpxV/U12nda/UVRI-MP1575/2025|EPI_ISL_20047732|2025-01-05						Sample1	0	hMpxV/U12nda/UVRI-MP678/2024|EPI_ISL_19587250|2024-10-19
hMpxV/U12nda/UVRI-MP2072/2025|EPI_ISL_20047737|2025-02-18	hMpxV/DRC/INRB-0239V/2024|EPI_ISL_19093791|2024-01-10						Sample2	0	hMpxV/U12nda/UVRI-MP454/2024|EPI_ISL_19587236|2024-09-22
hMpxV/U12nda/UVRI-MP1569/2025|EPI_ISL_20047733|2025-01-29	hMpxV/Thailand/BIDI-002/2025|EPI_ISL_19694853|2025-01-17						Sample3	0	hMpxV/U12nda/UVRI-MP848/2024|EPI_ISL_19602371|2024-10-30
hMpxV/U12nda/UVRI-MP1180/2024|EPI_ISL_19602381|2024-11-22	hMpxV/DRC/INRB-0198V/2024|EPI_ISL_19093796|2024-01-23						Sample4	0	hMpxV/U12nda/UVRI-MP349/2024|EPI_ISL_19587230|2024-09-08
hMpxV/U12nda/UVRI-060/2024|EPI_ISL_19612236|2024-12-04	hMpxV/Germany/un-RKI-1216/2025|EPI_ISL_19785218|2025-01						Sample5	0	hMpxV/U12nda/UVRI-MP538/2024|EPI_ISL_19587264|2024-10
hMpxV/U12nda/UVRI-MP1575/2025|EPI_ISL_20047732|2025-01-05	hMpxV/U12nda/UVRI-MP1130/2024|EPI_ISL_19693775|2024-11-15						Sample6	0	hMpxV/U12nda/UVRI-MP688/2024|EPI_ISL_19587251|2024-10-19
hMpxV/DRC/INRB-0239V/2024|EPI_ISL_19093791|2024-01-10	hMpxV/DRC/INRB-0220V/2024|EPI_ISL_19093817|2024-01-26						Sample7	0	hMpxV/U12nda/UVRI-MP742/2024|EPI_ISL_19587252|2024-10
hMpxV/Thailand/BIDI-002/2025|EPI_ISL_19694853|2025-01-17	hMpxV/DRC/INRB-0230C/2023|EPI_ISL_19093827|2023-12-31						Sample8	0	hMpxV/U12nda/UVRI-MP828/2024|EPI_ISL_19602370|2024-10-30
hMpxV/DRC/INRB-0198V/2024|EPI_ISL_19093796|2024-01-23	hMpxV/USA/C12CD120100/2024|EPI_ISL_19586581|2024-11						Sample9	0	hMpxV/U12nda/UVRI-MP769/2024|EPI_ISL_19587262|2024-10-25
hMpxV/Germany/un-RKI-1216/2025|EPI_ISL_19785218|2025-01	hMpxV/Thailand/BIDI-003/2025|EPI_ISL_19694854|2025-01-22						Sample10	0	hMpxV/U12nda/UVRI-MP1222/2024|EPI_ISL_19612228|2024-11-27
hMpxV/U12nda/UVRI-MP1130/2024|EPI_ISL_19693775|2024-11-15	hMpxV/DRC/CRSN-5/2024|EPI_ISL_19079343|2024-01-06						Sample11	0	hMpxV/U12nda/UVRI-MP1596/2025|EPI_ISL_20047727|2025-02-10
hMpxV/DRC/INRB-0220V/2024|EPI_ISL_19093817|2024-01-26	hMpxV/Germany/un-RKI-1213/2024|EPI_ISL_19785226|2024-12						Sample12	0	hMpxV/U12nda/UVRI-MP1483/2025|EPI_ISL_20047735|2025-02-04
hMpxV/DRC/INRB-0230C/2023|EPI_ISL_19093827|2023-12-31	hMpxV/U12nda/UVRI-MP2088/2025|EPI_ISL_20047703|2025-02-15						Sample13	0	hMpxV/U12nda/UVRI-MP636/2024|EPI_ISL_19587243|2024-10-21
hMpxV/USA/C12CD120100/2024|EPI_ISL_19586581|2024-11	hMpxV/DRC/HGRK-1L/2024|EPI_ISL_18886301|2024-01-15						Sample14	0	hMpxV/U12nda/UVRI-MP765/2024|EPI_ISL_19587258|2024-10-24
hMpxV/Thailand/BIDI-003/2025|EPI_ISL_19694854|2025-01-22	hMpxV/DRC/HGRK-04m/2024|EPI_ISL_19621388|2024-08-12						Sample16	0	hMpxV/U12nda/UVRI-MP632/2024|EPI_ISL_19587242|2024-10-17
hMpxV/DRC/CRSN-5/2024|EPI_ISL_19079343|2024-01-06	hMpxV/Thailand/KCMH-ID24110/2024|EPI_ISL_19366744|2024-08-16						Sample17	0	hMpxV/U12nda/UVRI-059/2024|EPI_ISL_19612235|2024-12-04
hMpxV/Germany/un-RKI-1213/2024|EPI_ISL_19785226|2024-12	hMpxV/India/UP-MCL-H-196-2884-1197/2025|EPI_ISL_19902083|2025-05-03						Sample19	0	hMpxV/U12nda/UVRI-MP350B/2024|EPI_ISL_19587233|2024-09-08
hMpxV/U12nda/UVRI-062/2024|EPI_ISL_19612237|2024-12-03	hMpxV/Thailand/BIDI-001/2025|EPI_ISL_19673536|2025-01-06						Sample20	0	hMpxV/U12nda/UVRI-MP2061/2025|EPI_ISL_20047719|2025-02-18
hMpxV/DRC/INRB-0240V/2024|EPI_ISL_19093812|2024-01-14	hMpxV/DRC/HGRK-1M/2024|EPI_ISL_19689371|2024-09-02						Sample21	0	hMpxV/U12nda/UVRI-MP350C/2024|EPI_ISL_19587234|2024-09-08
hMpxV/U12nda/UVRI-MP2088/2025|EPI_ISL_20047703|2025-02-15	hMpxV/DRC/HGRK-78/2023|EPI_ISL_19439696|2023-12-06						Sample22	0	hMpxV/U12nda/UVRI-MP350D/2024|EPI_ISL_19587235|2024-09-08
hMpxV/DRC/HGRK-1L/2024|EPI_ISL_18886301|2024-01-15	hMpxV/U12nda/UVRI-MP1159/2024|EPI_ISL_19693780|2024-11-20						Sample23	0	hMpxV/U12nda/UVRI-MP652/2024|EPI_ISL_19587245|2024-10-21
hMpxV/U12nda/UVRI-MP173/2024|EPI_ISL_19867563|2024-08-25	hMpxV/U12nda/UVRI-MP1600/2024|EPI_ISL_20047728|2024-12-09						Sample25	0	hMpxV/U12nda/UVRI-MP655/2024|EPI_ISL_19587246|2024-10-18
hMpxV/DRC/HGRK-2N/2024|EPI_ISL_19689372|2024-08-22	hMpxV/DRC/CRSN-2/2023|EPI_ISL_19004045|2023-11-15						Sample26	0	hMpxV/U12nda/UVRI-MP1286/2024|EPI_ISL_19612234|2024-12-01
hMpxV/DRC/HGRK-04m/2024|EPI_ISL_19621388|2024-08-12	hMpxV/USA/NH12D120100/2025|EPI_ISL_19785231|2025-02						Sample27	0	hMpxV/U12nda/UVRI-MP663/2024|EPI_ISL_19587248|2024-10-21
hMpxV/Thailand/KCMH-ID24110/2024|EPI_ISL_19366744|2024-08-16	hMpxV/DRC/CRSN-1/2023|EPI_ISL_19004044|2023-11-02						Sample29	0	hMpxV/U12nda/UVRI-MP1605/2025|EPI_ISL_20047720|2024-12-10
hMpxV/DRC/HGRK-20K/2024|EPI_ISL_19689707|2024-09-01	hMpxV/USA/1212D120100/2025|EPI_ISL_19686354|2025-01						Sample30	0	hMpxV/U12nda/UVRI-MP762/2024|EPI_ISL_19587255|2024-10-24
hMpxV/Pakis12n/NIH-KMU-006/2024|EPI_ISL_19713336|2024-12-02	hMpxV/DRC/INRB-2925V/2024|EPI_ISL_19858736|2024-09-09						Sample31	0	hMpxV/U12nda/UVRI-MP763/2024|EPI_ISL_19587256|2024-10-21
hMpxV/India/UP-MCL-H-196-2884-1197/2025|EPI_ISL_19902083|2025-05-03	hMpxV/Sweden/PHAS-11304/2024|EPI_ISL_19348512|2024-08-13						Sample34	0	hMpxV/U12nda/UVRI-MP863/2024|EPI_ISL_19602373|2024-11-01
hMpxV/DRC/INRB-0231V/2023|EPI_ISL_19093810|2023-12-21	hMpxV/DRC/HGRK-9MM/2024|EPI_ISL_19689377|2024-08-15						Sample36	0	hMpxV/U12nda/UVRI-MP350A1/2024|EPI_ISL_19587231|2024-09-08
hMpxV/DRC/HGRK-6K/2024|EPI_ISL_19689374|2024-08-30	hMpxV/DRC/HGRK-5MM/2024|EPI_ISL_19689373|2024-08-15						Sample37	0	hMpxV/U12nda/UVRI-MP667/2024|EPI_ISL_19587249|2024-10-21
hMpxV/DRC/HGRK-18K/2024|EPI_ISL_19689632|2024-09-01	hMpxV/USA/NY12D120100/2025|EPI_ISL_19818650|2025-02						Sample39	0	hMpxV/U12nda/UVRI-MP819/2024|EPI_ISL_19602368|2024-11-01
hMpxV/DRC/HGRK-12K/2024|EPI_ISL_19689379|2024-09-01	hMpxV/DRC/HGRK-7N/2024|EPI_ISL_19689375|2024-08-22						Sample40	0	hMpxV/U12nda/UVRI-MP674/2024|EPI_ISL_19587254|2024-10-19
hMpxV/DRC/HGRK-15K/2024|EPI_ISL_19689381|2024-09-01	hMpxV/U12nda/UVRI-MP125/2024|EPI_ISL_19867562|2024-08-18						Sample42	0	hMpxV/U12nda/UVRI-MP1155/2024|EPI_ISL_19693779|2024-11-20
hMpxV/DRC/HGRK-19K/2024|EPI_ISL_19689685|2024-09-01	hMpxV/Thailand/BIDI-004/2025|EPI_ISL_19818649|2025-03-29						Sample43	0	hMpxV/U12nda/UVRI-MP644/2024|EPI_ISL_19587244|2024-10-21
hMpxV/DRC/HGRK-11K/2024|EPI_ISL_19689378|2024-09-01	hMpxV/Kenya/KEMRI-00107/2024|EPI_ISL_19345034|2024-07-25						Sample44	0	hMpxV/U12nda/UVRI-MP919/2024|EPI_ISL_19602377|2024-11-06
hMpxV/DRC/HGRK-13K/2024|EPI_ISL_19689380|2024-09-01	hMpxV/DRC/HGRK-36/2023|EPI_ISL_19381268|2023-12-12						Sample46	0	hMpxV/U12nda/UVRI-MP903/2024|EPI_ISL_19602376|2024-11-02
hMpxV/DRC/HGRK-16K/2024|EPI_ISL_19689399|2024-09-01	hMpxV/Kenya/nvrl220/2024|EPI_ISL_19302262|2024-07-25						Sample47	0	hMpxV/U12nda/UVRI-MP350A2/2024|EPI_ISL_19587232|2024-09-08
hMpxV/Thailand/BIDI-001/2025|EPI_ISL_19673536|2025-01-06	hMpxV/12nada/MB-NML-6349/2024|EPI_ISL_19791290|2024-11-21						Sample48	0	hMpxV/U12nda/UVRI-MP2103/2025|EPI_ISL_20047711|2025-01-23
hMpxV/DRC/INRB-0226V/2023|EPI_ISL_19093809|2023-12-26	hMpxV/Germany/NW-RKI-1142/2024|EPI_ISL_19502532|2024-10-12						Sample49	0	hMpxV/U12nda/UVRI-MP766/2024|EPI_ISL_19587259|2024-10-25
hMpxV/DRC/HGRK-17K/2024|EPI_ISL_19689575|2024-09-01	hMpxV/U12nda/CPHL-002/2024|EPI_ISL_19456777|2024-09-08						Sample50	0	hMpxV/U12nda/UVRI-MP812/2024|EPI_ISL_19602363|2024-11-01
hMpxV/U12nda/UVRI-MP2077/2025|EPI_ISL_20047740|2025-02-14	hMpxV/Brazil/SP-LEIAL-4448/2025|EPI_ISL_19762724|2025-02-24						Sample51	0	hMpxV/U12nda/UVRI-MP770/2024|EPI_ISL_19587263|2024-10-27
hMpxV/DRC/INRB-0201V/2024|EPI_ISL_19093808|2024-01-23	hMpxV/China/ZJ-ZCD12001/2024|EPI_ISL_19870071|2024-12-30						Sample52	0	hMpxV/U12nda/UVRI-MP1221/2024|EPI_ISL_19612227|2024-11-26
hMpxV/DRC/HGRK-8MM/2024|EPI_ISL_19689376|2024-08-12	hMpxV/United_Kingdom/UKHS120072/2024|EPI_ISL_19557976|2024-10-27						Sample53	0	hMpxV/U12nda/UVRI-MP1185/2024|EPI_ISL_19602383|2024-11-22
hMpxV/DRC/HGRK-1M/2024|EPI_ISL_19689371|2024-09-02	hMpxV/12nada/MB-NML-6350/2024|EPI_ISL_19791291|2024-11-21						Sample55	0	hMpxV/U12nda/UVRI-MP659/2024|EPI_ISL_19587247|2024-10-18
hMpxV/DRC/HGRK-78/2023|EPI_ISL_19439696|2023-12-06	hMpxV/India/KL-ICMR-176_1054/2024|EPI_ISL_19484958|2024-09-21						Sample56	0	hMpxV/U12nda/UVRI-MP767/2024|EPI_ISL_19587260|2024-10-27
hMpxV/U12nda/UVRI-MP1159/2024|EPI_ISL_19693780|2024-11-20	hMpxV/Congo/BZV-LNSP-12022/2025|EPI_ISL_19810238|2025-02-19						Sample58	0	hMpxV/U12nda/UVRI-MP1512/2025|EPI_ISL_20047718|2025-02-05
hMpxV/U12nda/UVRI-MP1600/2024|EPI_ISL_20047728|2024-12-09	hMpxV/Congo/BZV-LNSP-12018/2025|EPI_ISL_19810235|2025-01-09						Sample59	0	hMpxV/U12nda/UVRI-MP619/2024|EPI_ISL_19587240|2024-10-18
hMpxV/DRC/CRSN-2/2023|EPI_ISL_19004045|2023-11-15	hMpxV/Germany/un-RKI-1349/2025|EPI_ISL_19887833|2025-04						Sample60	0	hMpxV/U12nda/UVRI-MP813/2024|EPI_ISL_19602364|2024-11-01
hMpxV/USA/NH12D120100/2025|EPI_ISL_19785231|2025-02	hMpxV/Congo/BZV-LNSP-12001/2024|EPI_ISL_19810234|2024-12-23						Sample61	0	hMpxV/U12nda/UVRI-MP1172/2024|EPI_ISL_19693784|2024-11-21
hMpxV/DRC/CRSN-1/2023|EPI_ISL_19004044|2023-11-02	hMpxV/DRC/INRB-2497V/2024|EPI_ISL_19858796|2024-08-30						Sample62	0	hMpxV/U12nda/UVRI-MP2094/2025|EPI_ISL_20047706|2025-02-03
hMpxV/USA/1212D120100/2025|EPI_ISL_19686354|2025-01	hMpxV/Congo/BZV-LNSP-12020/2025|EPI_ISL_19810236|2025-02-13						Sample63	0	hMpxV/U12nda/UVRI-MP768/2024|EPI_ISL_19587261|2024-10-25
hMpxV/DRC/INRB-2925V/2024|EPI_ISL_19858736|2024-09-09	hMpxV/DRC/INRB-2832V/2024|EPI_ISL_19857759|2024-09-06						Sample66	0	hMpxV/U12nda/UVRI-MP1590/2025|EPI_ISL_20047714|2024-12-10
hMpxV/Sweden/PHAS-11304/2024|EPI_ISL_19348512|2024-08-13	hMpxV/Germany/un-RKI-1351/2025|EPI_ISL_19887806|2025-04						Sample67	0	hMpxV/U12nda/UVRI-MP920/2024|EPI_ISL_19602378|2024-11-05
hMpxV/DRC/HGRK-9MM/2024|EPI_ISL_19689377|2024-08-15	hMpxV/Congo/BZV-LNSP-12032/2025|EPI_ISL_19810240|2025-03-05						Sample68	0	hMpxV/U12nda/UVRI-MP1597/2025|EPI_ISL_20047717|2025-01-23
hMpxV/DRC/HGRK-5MM/2024|EPI_ISL_19689373|2024-08-15	hMpxV/DRC/INRB-3101C/2024|EPI_ISL_19858194|2024-09-13						Sample70	0	hMpxV/U12nda/UVRI-MP1249/2024|EPI_ISL_19612231|2024-11-30
hMpxV/USA/NY12D120100/2025|EPI_ISL_19818650|2025-02	hMpxV/U12nda/UVRI-MP2080/2025|EPI_ISL_20047742|2025-02-17						Sample71	0	hMpxV/U12nda/UVRI-MP1474/2024|EPI_ISL_20047731|2024-12-10
hMpxV/DRC/HGRK-7N/2024|EPI_ISL_19689375|2024-08-22	hMpxV/U12nda/UVRI-MP2072/2025|EPI_ISL_20047737|2025-02-18						Sample72	0	hMpxV/U12nda/UVRI-MP1562/2025|EPI_ISL_20047722|2025-01-21
hMpxV/U12nda/UVRI-MP125/2024|EPI_ISL_19867562|2024-08-18	hMpxV/U12nda/UVRI-MP1569/2025|EPI_ISL_20047733|2025-01-29						Sample74	0	hMpxV/U12nda/UVRI-MP1247/2024|EPI_ISL_19693786|2024-12-03
hMpxV/Thailand/BIDI-004/2025|EPI_ISL_19818649|2025-03-29	hMpxV/U12nda/UVRI-MP1180/2024|EPI_ISL_19602381|2024-11-22						Sample76	0	hMpxV/U12nda/UVRI-MP1287/2024|EPI_ISL_19693787|2024-12-04
hMpxV/Kenya/KEMRI-00107/2024|EPI_ISL_19345034|2024-07-25	hMpxV/U12nda/UVRI-060/2024|EPI_ISL_19612236|2024-12-04						Sample78	0	hMpxV/U12nda/UVRI-MP1183/2024|EPI_ISL_19602382|2024-11-22
hMpxV/DRC/HGRK-36/2023|EPI_ISL_19381268|2023-12-12	hMpxV/U12nda/UVRI-062/2024|EPI_ISL_19612237|2024-12-03						Sample82	0	hMpxV/U12nda/UVRI-MP1173/2024|EPI_ISL_19693785|2024-11-21
hMpxV/Kenya/nvrl220/2024|EPI_ISL_19302262|2024-07-25	hMpxV/U12nda/UVRI-MP173/2024|EPI_ISL_19867563|2024-08-25						Sample86	0	hMpxV/U12nda/UVRI-MP757/2024|EPI_ISL_19587253|2024-10-18
hMpxV/12nada/MB-NML-6348/2024|EPI_ISL_19791292|2024-11-21	hMpxV/Pakis12n/NIH-KMU-006/2024|EPI_ISL_19713336|2024-12-02						Sample87	0	hMpxV/U12nda/UVRI-MP1595/2025|EPI_ISL_20047721|2025-02-03
hMpxV/Germany/un-RKI-1214/2024|EPI_ISL_19785230|2024-12	hMpxV/DRC/INRB-0231V/2023|EPI_ISL_19093810|2023-12-21						Sample88	0	hMpxV/U12nda/UVRI-MP1544/2025|EPI_ISL_20047724|2025-02-06
hMpxV/12nada/MB-NML-6349/2024|EPI_ISL_19791290|2024-11-21	hMpxV/DRC/INRB-0226V/2023|EPI_ISL_19093809|2023-12-26						Sample90	0	hMpxV/U12nda/UVRI-MP1581/2025|EPI_ISL_20047725|2025-02-06
hMpxV/Germany/NW-RKI-1142/2024|EPI_ISL_19502532|2024-10-12	hMpxV/U12nda/UVRI-MP2077/2025|EPI_ISL_20047740|2025-02-14						Sample92	0	hMpxV/U12nda/UVRI-MP2101/2025|EPI_ISL_20047708|2025-01-22
hMpxV/Burundi/INSP-1529/2024|EPI_ISL_19599257|2024-09-16	hMpxV/Germany/un-RKI-1214/2024|EPI_ISL_19785230|2024-12						Sample95	0	hMpxV/U12nda/UVRI-MP880/2024|EPI_ISL_19602374|2024-11-04
hMpxV/Thailand/NI1231/2024|EPI_ISL_19350788|2024-08-16	hMpxV/I12ly/un-INMI-0001/2025|EPI_ISL_20055054|2025-05						Sample108	0	hMpxV/U12nda/UVRI-MP1049/2024|EPI_ISL_19693771|2024-11-13
hMpxV/U12nda/CPHL-002/2024|EPI_ISL_19456777|2024-09-08	hMpxV/U12nda/UVRI-012/2024|EPI_ISL_19305614|2024-07-12						Sample110	0	hMpxV/U12nda/UVRI-MP1537/2025|EPI_ISL_20047723|2025-02-06
hMpxV/Brazil/SP-LEIAL-4448/2025|EPI_ISL_19762724|2025-02-24	hMpxV/Burundi/INSP-1529/2024|EPI_ISL_19599257|2024-09-16						Sample111	0	hMpxV/U12nda/UVRI-MP2089/2025|EPI_ISL_20047704|2025-02-17
hMpxV/China/ZJ-ZCD12001/2024|EPI_ISL_19870071|2024-12-30	hMpxV/DRC/HGRK-20K/2024|EPI_ISL_19689707|2024-09-01						Sample114	0	hMpxV/U12nda/UVRI-MP1137/2024|EPI_ISL_19693776|2024-11-15
hMpxV/United_Kingdom/UKHS120072/2024|EPI_ISL_19557976|2024-10-27							Sample115	0	hMpxV/U12nda/UVRI-MP1271/2024|EPI_ISL_19612232|2024-11-30
hMpxV/12nada/MB-NML-6350/2024|EPI_ISL_19791291|2024-11-21							Sample116	0	hMpxV/U12nda/UVRI-MP1473/2025|EPI_ISL_20047726|2025-02-11
hMpxV/I12ly/un-INMI-0001/2025|EPI_ISL_20055054|2025-05							Sample117	0	hMpxV/U12nda/UVRI-MP1604/2025|EPI_ISL_20047716|2024-12-10
hMpxV/DRC/CRSN-3/2023|EPI_ISL_19004046|2023-12-23							Sample119	0	hMpxV/U12nda/UVRI-MP1236/2024|EPI_ISL_19612229|2024-11-29
hMpxV/Burundi/INSP-1447/2024|EPI_ISL_19599243|2024-09-14							Sample124	0	hMpxV/U12nda/UVRI-MP1039/2024|EPI_ISL_19602380|2024-11-22
hMpxV/India/KL-ICMR-176_1054/2024|EPI_ISL_19484958|2024-09-21							Sample15	0	hMpxV/U12nda/UVRI-MP1602/2025|EPI_ISL_20047712|2025-02-04
hMpxV/Congo/BZV-LNSP-12022/2025|EPI_ISL_19810238|2025-02-19							Sample18	0	hMpxV/U12nda/UVRI-MP1171/2024|EPI_ISL_19693783|2024-11-21
hMpxV/Congo/BZV-LNSP-12018/2025|EPI_ISL_19810235|2025-01-09							Sample24	0	hMpxV/U12nda/UVRI-MP817/2024|EPI_ISL_19602366|2024-11-01
hMpxV/Germany/un-RKI-1349/2025|EPI_ISL_19887833|2025-04							Sample28	0	hMpxV/U12nda/UVRI-MP2102/2025|EPI_ISL_20047710|2025-02-03
hMpxV/Congo/BZV-LNSP-12001/2024|EPI_ISL_19810234|2024-12-23							Sample32	0	hMpxV/U12nda/UVRI-MP2092/2025|EPI_ISL_20047705|2024-12-09
hMpxV/DRC/INRB-2497V/2024|EPI_ISL_19858796|2024-08-30							Sample33	0	hMpxV/U12nda/UVRI-MP814/2024|EPI_ISL_19602365|2024-11-01
hMpxV/Congo/BZV-LNSP-12020/2025|EPI_ISL_19810236|2025-02-13							Sample35	0	hMpxV/Congo/BZV-LNSP-12000/2024|EPI_ISL_19810233|2024-08-08
hMpxV/DRC/INRB-2832V/2024|EPI_ISL_19857759|2024-09-06							Sample41	0	hMpxV/U12nda/UVRI-MP859/2024|EPI_ISL_19602372|2024-10-30
hMpxV/Germany/un-RKI-1351/2025|EPI_ISL_19887806|2025-04							Sample45	0	hMpxV/U12nda/UVRI-MP2062/2025|EPI_ISL_20047730|2025-02-18
hMpxV/Congo/BZV-LNSP-12032/2025|EPI_ISL_19810240|2025-03-05							Sample54	0	hMpxV/U12nda/UVRI-MP1285/2024|EPI_ISL_19612233|2024-12-01
hMpxV/Congo/BZV-LNSP-12021/2025|EPI_ISL_19810237|2025-02-17							Sample57	0	hMpxV/U12nda/UVRI-MP822/2024|EPI_ISL_19602369|2024-11-01
hMpxV/U12nda/UVRI-012/2024|EPI_ISL_19305614|2024-07-12							Sample65	0	hMpxV/U12nda/UVRI-MP512/2024|EPI_ISL_19587237|2024-09-24
hMpxV/DRC/INRB-3101C/2024|EPI_ISL_19858194|2024-09-13							Sample75	0	hMpxV/U12nda/UVRI-MP2073/2025|EPI_ISL_20047738|2025-02-18
							Sample77	0	hMpxV/U12nda/UVRI-MP1582/2024|EPI_ISL_20047729|2024-12-09
							Sample80	0	hMpxV/U12nda/UVRI-MP558/2024|EPI_ISL_19587265|2024-10-07
							Sample81	0	hMpxV/U12nda/UVRI-MP818/2024|EPI_ISL_19602367|2024-11-01
							Sample84	0	hMpxV/U12nda/UVRI-MP1153/2024|EPI_ISL_19693778|2024-11-20
							Sample96	0	hMpxV/U12nda/UVRI-MP789/2024|EPI_ISL_19602362|2024-10-30
							Sample99	0	hMpxV/U12nda/UVRI-MP2079/2025|EPI_ISL_20047741|2025-02-10
							Sample102	0	hMpxV/U12nda/UVRI-MP587/2024|EPI_ISL_19587238|2024-10-14
							Sample106	0	hMpxV/U12nda/UVRI-MP1023/2024|EPI_ISL_19602379|2024-11-08
							Sample64	0	hMpxV/U12nda/UVRI-MP901/2024|EPI_ISL_19602375|2024-11-06
							Sample89	0	hMpxV/U12nda/UVRI-MP1606/2025|EPI_ISL_20047715|2025-02-14
							Sample94	0	hMpxV/U12nda/UVRI-MP1472/2025|EPI_ISL_20047736|2025-02-07
							Sample105	0	hMpxV/U12nda/UVRI-MP1167/2024|EPI_ISL_19693782|2024-11-20
							Sample120	0	hMpxV/U12nda/UVRI-MP783/2024|EPI_ISL_19693768|2024-10-30
							Sample131	0	hMpxV/U12nda/UVRI-MP2082/2025|EPI_ISL_20047702|2025-02-18
							Sample135	0	hMpxV/U12nda/UVRI-MP588/2024|EPI_ISL_19587239|2024-10-14
							Sample79	0	hMpxV/U12nda/UVRI-MP2096/2025|EPI_ISL_20047707|2025-02-14
							Sample91	0	hMpxV/U12nda/UVRI-MP2060/2025|EPI_ISL_20047709|2025-02-18
							Sample97	0	hMpxV/U12nda/UVRI-MP1212/2024|EPI_ISL_19612226|2024-11-27
							Sample100	0	hMpxV/U12nda/UVRI-MP1563/2025|EPI_ISL_20047734|2025-01-31
							Sample103	0	hMpxV/DRC/CRSN-4/2023|EPI_ISL_19079342|2023-12-23
							Sample107	0	hMpxV/U12nda/UVRI-MP1246/2024|EPI_ISL_19612230|2024-11-29
							Sample109	0	hMpxV/U12nda/UVRI-MP764/2024|EPI_ISL_19587257|2024-10-21
							Sample112	0	hMpxV/U12nda/UVRI-MP787/2024|EPI_ISL_19693770|2024-11-01
							Sample144	0	hMpxV/U12nda/UVRI-MP1129/2024|EPI_ISL_19693774|2024-11-15
							Sample98	0	hMpxV/DRC/CRSN-6/2024|EPI_ISL_19079344|2024-01-14
							Sample122	0	hMpxV/U12nda/UVRI-MP1186/2024|EPI_ISL_19602384|2024-11-22
							Sample126	0	hMpxV/U12nda/UVRI-MP1116/2024|EPI_ISL_19693772|2024-11-15
							Sample130	0	hMpxV/DRC/INRB-010/2023|EPI_ISL_19093833|2023-10-13
							Sample136	0	hMpxV/U12nda/UVRI-MP1574/2025|EPI_ISL_20047713|2024-12-09
							Sample154	0	hMpxV/USA/M12CD120100/2025|EPI_ISL_20056547|2025-06
							Sample209	0	hMpxV/U12nda/UVRI-MP1142/2024|EPI_ISL_19693777|2024-11-18
							Sample93	0	hMpxV/DRC/INRB-0223C/2023|EPI_ISL_19093831|2023-12-26
							Sample104	0	hMpxV/DRC/INRB-0209V/2024|EPI_ISL_19093803|2024-01-19
							Sample153	0	hMpxV/DRC/INRB-0224C/2023|EPI_ISL_19093830|2023-12-25
							Sample138	0	hMpxV/U12nda/UVRI-MP786/2024|EPI_ISL_19693769|2024-11-01
							Sample38	1	hMpxV/U12nda/UVRI-MP2080/2025|EPI_ISL_20047742|2025-02-17
							Sample69	1	hMpxV/U12nda/UVRI-MP2072/2025|EPI_ISL_20047737|2025-02-18
							Sample85	1	hMpxV/U12nda/UVRI-MP1569/2025|EPI_ISL_20047733|2025-01-29
							Sample73	1	hMpxV/U12nda/UVRI-MP1180/2024|EPI_ISL_19602381|2024-11-22
							Sample101	1	hMpxV/U12nda/UVRI-060/2024|EPI_ISL_19612236|2024-12-04
							Sample147	16	hMpxV/U12nda/UVRI-MP1575/2025|EPI_ISL_20047732|2025-01-05
							Sample83	18	hMpxV/DRC/INRB-0239V/2024|EPI_ISL_19093791|2024-01-10
							Sample205	98	hMpxV/Thailand/BIDI-002/2025|EPI_ISL_19694853|2025-01-17
							Sample210	142	hMpxV/DRC/INRB-0198V/2024|EPI_ISL_19093796|2024-01-23
							Sample211	145	hMpxV/Germany/un-RKI-1216/2025|EPI_ISL_19785218|2025-01
							Sample212	153	hMpxV/U12nda/UVRI-MP1130/2024|EPI_ISL_19693775|2024-11-15
							Sample213	178	hMpxV/DRC/INRB-0220V/2024|EPI_ISL_19093817|2024-01-26
							Sample141	188	hMpxV/DRC/INRB-0230C/2023|EPI_ISL_19093827|2023-12-31
							Sample183	341	hMpxV/USA/C12CD120100/2024|EPI_ISL_19586581|2024-11
							Sample151	346	hMpxV/Thailand/BIDI-003/2025|EPI_ISL_19694854|2025-01-22
							Sample155	352	hMpxV/DRC/CRSN-5/2024|EPI_ISL_19079343|2024-01-06
							Sample182	380	hMpxV/Germany/un-RKI-1213/2024|EPI_ISL_19785226|2024-12
							Sample128	402	hMpxV/U12nda/UVRI-062/2024|EPI_ISL_19612237|2024-12-03
							Sample129	402	hMpxV/DRC/INRB-0240V/2024|EPI_ISL_19093812|2024-01-14
							Sample121	428	hMpxV/U12nda/UVRI-MP2088/2025|EPI_ISL_20047703|2025-02-15
							Sample170	438	hMpxV/DRC/HGRK-1L/2024|EPI_ISL_18886301|2024-01-15
							Sample137	471	hMpxV/U12nda/UVRI-MP173/2024|EPI_ISL_19867563|2024-08-25
							Sample143	471	hMpxV/DRC/HGRK-2N/2024|EPI_ISL_19689372|2024-08-22
							Sample145	477	hMpxV/DRC/HGRK-04m/2024|EPI_ISL_19621388|2024-08-12
							Sample134	483	hMpxV/Thailand/KCMH-ID24110/2024|EPI_ISL_19366744|2024-08-16
							Sample206	493	hMpxV/DRC/HGRK-20K/2024|EPI_ISL_19689707|2024-09-01
							Sample203	493	hMpxV/Pakis12n/NIH-KMU-006/2024|EPI_ISL_19713336|2024-12-02
							Sample202	523	hMpxV/India/UP-MCL-H-196-2884-1197/2025|EPI_ISL_19902083|2025-05-03
							Sample158	559	hMpxV/DRC/INRB-0231V/2023|EPI_ISL_19093810|2023-12-21
							Sample152	559	hMpxV/DRC/HGRK-6K/2024|EPI_ISL_19689374|2024-08-30
							Sample162	559	hMpxV/DRC/HGRK-18K/2024|EPI_ISL_19689632|2024-09-01
							Sample163	559	hMpxV/DRC/HGRK-12K/2024|EPI_ISL_19689379|2024-09-01
							Sample164	559	hMpxV/DRC/HGRK-15K/2024|EPI_ISL_19689381|2024-09-01
							Sample165	559	hMpxV/DRC/HGRK-19K/2024|EPI_ISL_19689685|2024-09-01
							Sample166	559	hMpxV/DRC/HGRK-11K/2024|EPI_ISL_19689378|2024-09-01
							Sample167	559	hMpxV/DRC/HGRK-13K/2024|EPI_ISL_19689380|2024-09-01
							Sample168	559	hMpxV/DRC/HGRK-16K/2024|EPI_ISL_19689399|2024-09-01
							Sample139	579	hMpxV/Thailand/BIDI-001/2025|EPI_ISL_19673536|2025-01-06
							Sample148	582	hMpxV/DRC/INRB-0226V/2023|EPI_ISL_19093809|2023-12-26
							Sample161	582	hMpxV/DRC/HGRK-17K/2024|EPI_ISL_19689575|2024-09-01
							Sample149	592	hMpxV/U12nda/UVRI-MP2077/2025|EPI_ISL_20047740|2025-02-14
							Sample150	592	hMpxV/DRC/INRB-0201V/2024|EPI_ISL_19093808|2024-01-23
							Sample156	592	hMpxV/DRC/HGRK-8MM/2024|EPI_ISL_19689376|2024-08-12
							Sample159	593	hMpxV/DRC/HGRK-1M/2024|EPI_ISL_19689371|2024-09-02
							Sample113	631	hMpxV/DRC/HGRK-78/2023|EPI_ISL_19439696|2023-12-06
							Sample146	633	hMpxV/U12nda/UVRI-MP1159/2024|EPI_ISL_19693780|2024-11-20
							Sample118	638	hMpxV/U12nda/UVRI-MP1600/2024|EPI_ISL_20047728|2024-12-09
							Sample207	668	hMpxV/DRC/CRSN-2/2023|EPI_ISL_19004045|2023-11-15
							Sample208	688	hMpxV/USA/NH12D120100/2025|EPI_ISL_19785231|2025-02
							Sample175	765	hMpxV/DRC/CRSN-1/2023|EPI_ISL_19004044|2023-11-02
							Sample179	827	hMpxV/USA/1212D120100/2025|EPI_ISL_19686354|2025-01
							Sample204	879	hMpxV/DRC/INRB-2925V/2024|EPI_ISL_19858736|2024-09-09
							Sample177	936	hMpxV/Sweden/PHAS-11304/2024|EPI_ISL_19348512|2024-08-13
							Sample188	956	hMpxV/DRC/HGRK-9MM/2024|EPI_ISL_19689377|2024-08-15
							Sample127	958	hMpxV/DRC/HGRK-5MM/2024|EPI_ISL_19689373|2024-08-15
							Sample192	965	hMpxV/USA/NY12D120100/2025|EPI_ISL_19818650|2025-02
							Sample140	1001	hMpxV/DRC/HGRK-7N/2024|EPI_ISL_19689375|2024-08-22
							Sample184	1025	hMpxV/U12nda/UVRI-MP125/2024|EPI_ISL_19867562|2024-08-18
							Sample125	1058	hMpxV/Thailand/BIDI-004/2025|EPI_ISL_19818649|2025-03-29
							Sample196	1157	hMpxV/Kenya/KEMRI-00107/2024|EPI_ISL_19345034|2024-07-25
							Sample178	1190	hMpxV/DRC/HGRK-36/2023|EPI_ISL_19381268|2023-12-12
							Sample187	1269	hMpxV/Kenya/nvrl220/2024|EPI_ISL_19302262|2024-07-25
							Sample132	1283	hMpxV/12nada/MB-NML-6348/2024|EPI_ISL_19791292|2024-11-21
							Sample133	1283	hMpxV/Germany/un-RKI-1214/2024|EPI_ISL_19785230|2024-12
							Sample142	1289	hMpxV/12nada/MB-NML-6349/2024|EPI_ISL_19791290|2024-11-21
							Sample185	1293	hMpxV/Germany/NW-RKI-1142/2024|EPI_ISL_19502532|2024-10-12
							Sample173	1332	hMpxV/Burundi/INSP-1529/2024|EPI_ISL_19599257|2024-09-16
							Sample174	1332	hMpxV/Thailand/NI1231/2024|EPI_ISL_19350788|2024-08-16
							Sample195	1413	hMpxV/U12nda/CPHL-002/2024|EPI_ISL_19456777|2024-09-08
							Sample197	1424	hMpxV/Brazil/SP-LEIAL-4448/2025|EPI_ISL_19762724|2025-02-24
							Sample198	1433	hMpxV/China/ZJ-ZCD12001/2024|EPI_ISL_19870071|2024-12-30
							Sample171	1441	hMpxV/United_Kingdom/UKHS120072/2024|EPI_ISL_19557976|2024-10-27
							Sample172	1473	hMpxV/12nada/MB-NML-6350/2024|EPI_ISL_19791291|2024-11-21
							Sample190	1527	hMpxV/I12ly/un-INMI-0001/2025|EPI_ISL_20055054|2025-05
							Sample191	1527	hMpxV/DRC/CRSN-3/2023|EPI_ISL_19004046|2023-12-23
							Sample193	1527	hMpxV/Burundi/INSP-1447/2024|EPI_ISL_19599243|2024-09-14
							Sample189	1605	hMpxV/India/KL-ICMR-176_1054/2024|EPI_ISL_19484958|2024-09-21
							Sample157	1627	hMpxV/Congo/BZV-LNSP-12022/2025|EPI_ISL_19810238|2025-02-19
							Sample181	1697	hMpxV/Congo/BZV-LNSP-12018/2025|EPI_ISL_19810235|2025-01-09
							Sample180	1734	hMpxV/Germany/un-RKI-1349/2025|EPI_ISL_19887833|2025-04
							Sample160	1811	hMpxV/Congo/BZV-LNSP-12001/2024|EPI_ISL_19810234|2024-12-23
							Sample123	1892	hMpxV/DRC/INRB-2497V/2024|EPI_ISL_19858796|2024-08-30
							Sample186	1949	hMpxV/Congo/BZV-LNSP-12020/2025|EPI_ISL_19810236|2025-02-13
							Sample176	1974	hMpxV/DRC/INRB-2832V/2024|EPI_ISL_19857759|2024-09-06
							Sample199	1978	hMpxV/Germany/un-RKI-1351/2025|EPI_ISL_19887806|2025-04
							Sample194	2034	hMpxV/Congo/BZV-LNSP-12032/2025|EPI_ISL_19810240|2025-03-05
							Sample200	2481	hMpxV/Congo/BZV-LNSP-12021/2025|EPI_ISL_19810237|2025-02-17
							Sample201	2481	hMpxV/U12nda/UVRI-012/2024|EPI_ISL_19305614|2024-07-12
							Sample169	2677	hMpxV/DRC/INRB-3101C/2024|EPI_ISL_19858194|2024-09-13

### Sheet: Table S4
L1_MSA_Position	L1_Reference_Position	L1_Gene	L2_MSA_Position	L2_Reference_Position	L2_Gene				Counts	Hotspots (bp)	Genes per Hotspot SNP	Position (bp)	Genes			Genes per Hotspot SNP
150061	146801	None	166861	162954	MPXV-USA_2022_MA001-164				2	21140	None	150061	None			None
153420	150115	MPXV-USA_2022_MA001-157	166861	162954	MPXV-USA_2022_MA001-164				2	21141	None	153420	MPXV-USA_2022_MA001-157			MPXV-USA_2022_MA001-076
153421	150116	MPXV-USA_2022_MA001-157	166861	162954	MPXV-USA_2022_MA001-164				2	21142	None	153421	MPXV-USA_2022_MA001-157			MPXV-USA_2022_MA001-003
153422	150117	MPXV-USA_2022_MA001-157	166861	162954	MPXV-USA_2022_MA001-164				2	76351	MPXV-USA_2022_MA001-076	153422	MPXV-USA_2022_MA001-157			MPXV-USA_2022_MA001-009
17181	16455	None	170959	167008	MPXV-USA_2022_MA001-168				4	4625	MPXV-USA_2022_MA001-003	17181	None			MPXV-USA_2022_MA001-100
48574	45817	MPXV-USA_2022_MA001-048	170959	167008	MPXV-USA_2022_MA001-168				4	11514	MPXV-USA_2022_MA001-009	48574	MPXV-USA_2022_MA001-048			MPXV-USA_2022_MA001-160
170954	167003	MPXV-USA_2022_MA001-168	174513	170349	MPXV-USA_2022_MA001-172				4	100434	MPXV-USA_2022_MA001-100	170954	MPXV-USA_2022_MA001-168			MPXV-USA_2022_MA001-136
170955	167004	MPXV-USA_2022_MA001-168	174513	170349	MPXV-USA_2022_MA001-172				4	154638	None	170955	MPXV-USA_2022_MA001-168			MPXV-USA_2022_MA001-080
170959	167008	MPXV-USA_2022_MA001-168	174513	170349	MPXV-USA_2022_MA001-172				4	158472	MPXV-USA_2022_MA001-160	170959	MPXV-USA_2022_MA001-168			MPXV-USA_2022_MA001-084
6501	6175	None	170956	167005	MPXV-USA_2022_MA001-168				4	158473	MPXV-USA_2022_MA001-160	6501	None			MPXV-USA_2022_MA001-116
29730	26990	MPXV-USA_2022_MA001-026	170959	167008	MPXV-USA_2022_MA001-168				5	21146	None	29730	MPXV-USA_2022_MA001-026			MPXV-USA_2022_MA001-118
84856	81823	MPXV-USA_2022_MA001-088	150061	146801	None				6	138155	MPXV-USA_2022_MA001-136	84856	MPXV-USA_2022_MA001-088			MPXV-USA_2022_MA001-127
104263	101221	MPXV-USA_2022_MA001-103	150061	146801	None				8	8902	None	104263	MPXV-USA_2022_MA001-103			MPXV-USA_2022_MA001-133
130759	127715	MPXV-USA_2022_MA001-132	150061	146801	None				8	8903	None	130759	MPXV-USA_2022_MA001-132			MPXV-USA_2022_MA001-134
150061	146801	None	163240	159581	MPXV-USA_2022_MA001-162				8	8904	None	150990	MPXV-USA_2022_MA001-153			MPXV-USA_2022_MA001-138
150990	147688	MPXV-USA_2022_MA001-153	170954	167003	MPXV-USA_2022_MA001-168				8	8905	None	150991	MPXV-USA_2022_MA001-153			MPXV-USA_2022_MA001-146
150990	147688	MPXV-USA_2022_MA001-153	170955	167004	MPXV-USA_2022_MA001-168				8	78955	MPXV-USA_2022_MA001-080	169221	MPXV-USA_2022_MA001-166			MPXV-USA_2022_MA001-149
150991	147689	MPXV-USA_2022_MA001-153	170959	167008	MPXV-USA_2022_MA001-168				8	82053	MPXV-USA_2022_MA001-084	169956	MPXV-USA_2022_MA001-166			MPXV-USA_2022_MA001-159
169221	165284	MPXV-USA_2022_MA001-166	170954	167003	MPXV-USA_2022_MA001-168				8	116833	MPXV-USA_2022_MA001-116	170956	MPXV-USA_2022_MA001-168			MPXV-USA_2022_MA001-169
169221	165284	MPXV-USA_2022_MA001-166	170955	167004	MPXV-USA_2022_MA001-168				8	118685	MPXV-USA_2022_MA001-116	943	None			MPXV-USA_2022_MA001-069
169956	166019	MPXV-USA_2022_MA001-166	170954	167003	MPXV-USA_2022_MA001-168				8	119845	MPXV-USA_2022_MA001-118	969	None			MPXV-USA_2022_MA001-098
169956	166019	MPXV-USA_2022_MA001-166	170955	167004	MPXV-USA_2022_MA001-168				8	126875	MPXV-USA_2022_MA001-127	991	None			MPXV-USA_2022_MA001-110
170954	167003	MPXV-USA_2022_MA001-168	174514	170350	MPXV-USA_2022_MA001-172				8	131814	MPXV-USA_2022_MA001-133	2023	None			MPXV-USA_2022_MA001-012
170955	167004	MPXV-USA_2022_MA001-168	174514	170350	MPXV-USA_2022_MA001-172				8	134907	MPXV-USA_2022_MA001-134	4633	MPXV-USA_2022_MA001-003			MPXV-USA_2022_MA001-019
170956	167005	MPXV-USA_2022_MA001-168	174513	170349	MPXV-USA_2022_MA001-172				8	140966	MPXV-USA_2022_MA001-138	17180	None			MPXV-USA_2022_MA001-168
170959	167008	MPXV-USA_2022_MA001-168	174514	170350	MPXV-USA_2022_MA001-172				8	144960	MPXV-USA_2022_MA001-146	74047	MPXV-USA_2022_MA001-072			Not Found
943	632	None	170954	167003	MPXV-USA_2022_MA001-168				8	146735	MPXV-USA_2022_MA001-149	166041	MPXV-USA_2022_MA001-164			MPXV-USA_2022_MA001-016
943	632	None	170955	167004	MPXV-USA_2022_MA001-168				8	148684	None	166042	MPXV-USA_2022_MA001-164			MPXV-USA_2022_MA001-101
969	651	None	8866	8503	None				8	157821	MPXV-USA_2022_MA001-159	169213	MPXV-USA_2022_MA001-166			MPXV-USA_2022_MA001-147
969	651	None	8867	8504	None				8	159292	None	170025	None			MPXV-USA_2022_MA001-151
991	673	None	8866	8503	None				8	171965	MPXV-USA_2022_MA001-169	170162	MPXV-USA_2022_MA001-167			MPXV-USA_2022_MA001-020
991	673	None	8867	8504	None				8	173892	None	170582	MPXV-USA_2022_MA001-167			MPXV-USA_2022_MA001-109
2023	1701	None	170959	167008	MPXV-USA_2022_MA001-168				9	71890	MPXV-USA_2022_MA001-069	170765	MPXV-USA_2022_MA001-168			MPXV-USA_2022_MA001-055
4633	4308	MPXV-USA_2022_MA001-003	8866	8503	None				9	98223	MPXV-USA_2022_MA001-098	170766	MPXV-USA_2022_MA001-168			MPXV-USA_2022_MA001-037
4633	4308	MPXV-USA_2022_MA001-003	8867	8504	None				9	111560	MPXV-USA_2022_MA001-110	170764	MPXV-USA_2022_MA001-168			MPXV-USA_2022_MA001-153
17180	16454	None	170954	167003	MPXV-USA_2022_MA001-168				10	8906	None	170767	MPXV-USA_2022_MA001-168			MPXV-USA_2022_MA001-060
17180	16454	None	170955	167004	MPXV-USA_2022_MA001-168				10	15724	MPXV-USA_2022_MA001-012	170768	MPXV-USA_2022_MA001-168			MPXV-USA_2022_MA001-165
29730	26990	MPXV-USA_2022_MA001-026	170954	167003	MPXV-USA_2022_MA001-168				10	23089	MPXV-USA_2022_MA001-019	170769	MPXV-USA_2022_MA001-168			MPXV-USA_2022_MA001-115
29730	26990	MPXV-USA_2022_MA001-026	170955	167004	MPXV-USA_2022_MA001-168				12	170771	MPXV-USA_2022_MA001-168	170770	MPXV-USA_2022_MA001-168			MPXV-USA_2022_MA001-077
74047	71017	MPXV-USA_2022_MA001-072	170954	167003	MPXV-USA_2022_MA001-168				12	170772	MPXV-USA_2022_MA001-168	8866	None			MPXV-USA_2022_MA001-079
74047	71017	MPXV-USA_2022_MA001-072	170955	167004	MPXV-USA_2022_MA001-168				12	170773	MPXV-USA_2022_MA001-168	8867	None			MPXV-USA_2022_MA001-105
150991	147689	MPXV-USA_2022_MA001-153	170954	167003	MPXV-USA_2022_MA001-168				12	170774	MPXV-USA_2022_MA001-168	143251	MPXV-USA_2022_MA001-143			MPXV-USA_2022_MA001-166
150991	147689	MPXV-USA_2022_MA001-153	170955	167004	MPXV-USA_2022_MA001-168				12	170775	MPXV-USA_2022_MA001-168	150992	MPXV-USA_2022_MA001-153			MPXV-USA_2022_MA001-131
153420	150115	MPXV-USA_2022_MA001-157	170954	167003	MPXV-USA_2022_MA001-168				15	10772	None	170914	MPXV-USA_2022_MA001-168			MPXV-USA_2022_MA001-088
153420	150115	MPXV-USA_2022_MA001-157	170955	167004	MPXV-USA_2022_MA001-168				15	10773	None	170915	MPXV-USA_2022_MA001-168			MPXV-USA_2022_MA001-112
153421	150116	MPXV-USA_2022_MA001-157	170954	167003	MPXV-USA_2022_MA001-168				15	10774	None	170916	MPXV-USA_2022_MA001-168			MPXV-USA_2022_MA001-157
153421	150116	MPXV-USA_2022_MA001-157	170955	167004	MPXV-USA_2022_MA001-168				15	10775	None	170917	MPXV-USA_2022_MA001-168			MPXV-USA_2022_MA001-026
153422	150117	MPXV-USA_2022_MA001-157	170954	167003	MPXV-USA_2022_MA001-168				15	10776	None	8877	None			MPXV-USA_2022_MA001-072
153422	150117	MPXV-USA_2022_MA001-157	170955	167004	MPXV-USA_2022_MA001-168				15	10777	None	14305	MPXV-USA_2022_MA001-012			MPXV-USA_2022_MA001-164
166041	162134	MPXV-USA_2022_MA001-164	170954	167003	MPXV-USA_2022_MA001-168				15	10778	None	145662	MPXV-USA_2022_MA001-147			MPXV-USA_2022_MA001-048
166041	162134	MPXV-USA_2022_MA001-164	170955	167004	MPXV-USA_2022_MA001-168				15	10779	None	166861	MPXV-USA_2022_MA001-164			MPXV-USA_2022_MA001-158
166042	162135	MPXV-USA_2022_MA001-164	170954	167003	MPXV-USA_2022_MA001-168				15	10780	None	170908	MPXV-USA_2022_MA001-168			MPXV-USA_2022_MA001-167
166042	162135	MPXV-USA_2022_MA001-164	170955	167004	MPXV-USA_2022_MA001-168				15	10781	None	170909	MPXV-USA_2022_MA001-168			MPXV-USA_2022_MA001-063
169213	165276	MPXV-USA_2022_MA001-166	170959	167008	MPXV-USA_2022_MA001-168				15	10782	None	170910	MPXV-USA_2022_MA001-168			MPXV-USA_2022_MA001-172
170025	Gap	None	170959	167008	MPXV-USA_2022_MA001-168				15	10783	None	163240	MPXV-USA_2022_MA001-162			MPXV-USA_2022_MA001-103
170162	166211	MPXV-USA_2022_MA001-167	170959	167008	MPXV-USA_2022_MA001-168				15	10784	None	8868	None			MPXV-USA_2022_MA001-132
170582	166631	MPXV-USA_2022_MA001-167	170959	167008	MPXV-USA_2022_MA001-168				15	10785	None	63790	MPXV-USA_2022_MA001-063			MPXV-USA_2022_MA001-162
170956	167005	MPXV-USA_2022_MA001-168	174514	170350	MPXV-USA_2022_MA001-172				15	10786	None	113708	MPXV-USA_2022_MA001-112			MPXV-USA_2022_MA001-140
169221	165284	MPXV-USA_2022_MA001-166	170959	167008	MPXV-USA_2022_MA001-168				15	10787	None	6894	None			MPXV-USA_2022_MA001-021
170954	167003	MPXV-USA_2022_MA001-168	174510	170346	MPXV-USA_2022_MA001-172				15	10788	None	8738	None			MPXV-USA_2022_MA001-156
170954	167003	MPXV-USA_2022_MA001-168	174511	170347	MPXV-USA_2022_MA001-172				15	10789	None	155145	MPXV-USA_2022_MA001-158			MPXV-USA_2022_MA001-015
170954	167003	MPXV-USA_2022_MA001-168	174512	170348	MPXV-USA_2022_MA001-172				15	10790	None	155146	MPXV-USA_2022_MA001-158			MPXV-USA_2022_MA001-143
170955	167004	MPXV-USA_2022_MA001-168	174510	170346	MPXV-USA_2022_MA001-172				15	10791	None	1989	None
170955	167004	MPXV-USA_2022_MA001-168	174511	170347	MPXV-USA_2022_MA001-172				15	10792	None	153031	MPXV-USA_2022_MA001-156
170955	167004	MPXV-USA_2022_MA001-168	174512	170348	MPXV-USA_2022_MA001-172				15	10793	None	166786	MPXV-USA_2022_MA001-164
170956	167005	MPXV-USA_2022_MA001-168	174510	170346	MPXV-USA_2022_MA001-172				15	10794	None	170918	MPXV-USA_2022_MA001-168
170956	167005	MPXV-USA_2022_MA001-168	174511	170347	MPXV-USA_2022_MA001-172				15	10795	None	170919	MPXV-USA_2022_MA001-168
170959	167008	MPXV-USA_2022_MA001-168	174510	170346	MPXV-USA_2022_MA001-172				15	10796	None	170920	MPXV-USA_2022_MA001-168
170959	167008	MPXV-USA_2022_MA001-168	174511	170347	MPXV-USA_2022_MA001-172				15	10797	None	92525	None
170959	167008	MPXV-USA_2022_MA001-168	174512	170348	MPXV-USA_2022_MA001-172				15	10798	None	170726	MPXV-USA_2022_MA001-168
943	632	None	170959	167008	MPXV-USA_2022_MA001-168				15	10799	None	170727	MPXV-USA_2022_MA001-168
17180	16454	None	170959	167008	MPXV-USA_2022_MA001-168				15	10800	None	170728	MPXV-USA_2022_MA001-168
17181	16455	None	170956	167005	MPXV-USA_2022_MA001-168				15	10801	None	170729	MPXV-USA_2022_MA001-168
48574	45817	MPXV-USA_2022_MA001-048	170956	167005	MPXV-USA_2022_MA001-168				15	10802	None	170730	MPXV-USA_2022_MA001-168
74047	71017	MPXV-USA_2022_MA001-072	170959	167008	MPXV-USA_2022_MA001-168				15	10803	None	170731	MPXV-USA_2022_MA001-168
104263	101221	MPXV-USA_2022_MA001-103	153420	150115	MPXV-USA_2022_MA001-157				15	10804	None	170923	MPXV-USA_2022_MA001-168
104263	101221	MPXV-USA_2022_MA001-103	153421	150116	MPXV-USA_2022_MA001-157				15	10805	None	99663	MPXV-USA_2022_MA001-100
104263	101221	MPXV-USA_2022_MA001-103	153422	150117	MPXV-USA_2022_MA001-157				15	10806	None	18724	MPXV-USA_2022_MA001-016
130759	127715	MPXV-USA_2022_MA001-132	153420	150115	MPXV-USA_2022_MA001-157				15	10807	None	103330	MPXV-USA_2022_MA001-101
130759	127715	MPXV-USA_2022_MA001-132	153421	150116	MPXV-USA_2022_MA001-157				15	10808	None	124207	None
130759	127715	MPXV-USA_2022_MA001-132	153422	150117	MPXV-USA_2022_MA001-157				15	10809	None	145605	MPXV-USA_2022_MA001-147
153420	150115	MPXV-USA_2022_MA001-157	163240	159581	MPXV-USA_2022_MA001-162				15	10810	None	156557	MPXV-USA_2022_MA001-159
153421	150116	MPXV-USA_2022_MA001-157	163240	159581	MPXV-USA_2022_MA001-162				15	10812.1	Not Found	172125	None
153422	150117	MPXV-USA_2022_MA001-157	163240	159581	MPXV-USA_2022_MA001-162				15	18724	MPXV-USA_2022_MA001-016	170897	MPXV-USA_2022_MA001-168
166041	162134	MPXV-USA_2022_MA001-164	170959	167008	MPXV-USA_2022_MA001-168				15	103330	MPXV-USA_2022_MA001-101	170898	MPXV-USA_2022_MA001-168
166042	162135	MPXV-USA_2022_MA001-164	170959	167008	MPXV-USA_2022_MA001-168				15	124207	None	170899	MPXV-USA_2022_MA001-168
170765	166814	MPXV-USA_2022_MA001-168	170959	167008	MPXV-USA_2022_MA001-168				15	145605	MPXV-USA_2022_MA001-147	170900	MPXV-USA_2022_MA001-168
170766	166815	MPXV-USA_2022_MA001-168	170959	167008	MPXV-USA_2022_MA001-168				15	149467	MPXV-USA_2022_MA001-151	170901	MPXV-USA_2022_MA001-168
170956	167005	MPXV-USA_2022_MA001-168	174512	170348	MPXV-USA_2022_MA001-172				15	149468	MPXV-USA_2022_MA001-151	170902	MPXV-USA_2022_MA001-168
6501	6175	None	104263	101221	MPXV-USA_2022_MA001-103				15	149469	MPXV-USA_2022_MA001-151	170903	MPXV-USA_2022_MA001-168
6501	6175	None	130759	127715	MPXV-USA_2022_MA001-132				15	149470	MPXV-USA_2022_MA001-151	170904	MPXV-USA_2022_MA001-168
6501	6175	None	163240	159581	MPXV-USA_2022_MA001-162				15	149471	MPXV-USA_2022_MA001-151	170905	MPXV-USA_2022_MA001-168
153420	150115	MPXV-USA_2022_MA001-157	170959	167008	MPXV-USA_2022_MA001-168				15	149472	MPXV-USA_2022_MA001-151	17152	None
153421	150116	MPXV-USA_2022_MA001-157	170959	167008	MPXV-USA_2022_MA001-168				15	149473	MPXV-USA_2022_MA001-151	17153	None
153422	150117	MPXV-USA_2022_MA001-157	170959	167008	MPXV-USA_2022_MA001-168				15	149474	MPXV-USA_2022_MA001-151	17154	None
170764	166813	MPXV-USA_2022_MA001-168	170959	167008	MPXV-USA_2022_MA001-168				15	149475	MPXV-USA_2022_MA001-151	17155	None
170767	166816	MPXV-USA_2022_MA001-168	170959	167008	MPXV-USA_2022_MA001-168				15	149476	MPXV-USA_2022_MA001-151	25053	MPXV-USA_2022_MA001-021
170768	166817	MPXV-USA_2022_MA001-168	170959	167008	MPXV-USA_2022_MA001-168				15	149477	MPXV-USA_2022_MA001-151	25054	MPXV-USA_2022_MA001-021
170769	166818	MPXV-USA_2022_MA001-168	170959	167008	MPXV-USA_2022_MA001-168				15	149478	MPXV-USA_2022_MA001-151	25055	MPXV-USA_2022_MA001-021
170770	166819	MPXV-USA_2022_MA001-168	170959	167008	MPXV-USA_2022_MA001-168				15	149479	MPXV-USA_2022_MA001-151	25056	MPXV-USA_2022_MA001-021
6501	6175	None	166861	162954	MPXV-USA_2022_MA001-164				15	149480	MPXV-USA_2022_MA001-151	25057	MPXV-USA_2022_MA001-021
8866	8503	None	143251	140117	MPXV-USA_2022_MA001-143				15	149481	MPXV-USA_2022_MA001-151	141922	MPXV-USA_2022_MA001-140
8867	8504	None	143251	140117	MPXV-USA_2022_MA001-143				15	149482	MPXV-USA_2022_MA001-151	141923	MPXV-USA_2022_MA001-140
84856	81823	MPXV-USA_2022_MA001-088	143251	140117	MPXV-USA_2022_MA001-143				15	156557	MPXV-USA_2022_MA001-159	141924	MPXV-USA_2022_MA001-140
104263	101221	MPXV-USA_2022_MA001-103	150992	147690	MPXV-USA_2022_MA001-153				15	172125	None	25058	MPXV-USA_2022_MA001-021
130759	127715	MPXV-USA_2022_MA001-132	150992	147690	MPXV-USA_2022_MA001-153				16	1089	None	924	None
143251	140117	MPXV-USA_2022_MA001-143	170959	167008	MPXV-USA_2022_MA001-168				16	167099	None	15741	MPXV-USA_2022_MA001-012
143251	140117	MPXV-USA_2022_MA001-143	174515	170351	MPXV-USA_2022_MA001-172				16	167100	None	174514	MPXV-USA_2022_MA001-172
150992	147690	MPXV-USA_2022_MA001-153	163240	159581	MPXV-USA_2022_MA001-162				16	167101	None	55278	MPXV-USA_2022_MA001-055
170764	166813	MPXV-USA_2022_MA001-168	170954	167003	MPXV-USA_2022_MA001-168				16	167102	None	55395	MPXV-USA_2022_MA001-055
170764	166813	MPXV-USA_2022_MA001-168	170955	167004	MPXV-USA_2022_MA001-168				16	167103	None	150993	MPXV-USA_2022_MA001-153
170765	166814	MPXV-USA_2022_MA001-168	170954	167003	MPXV-USA_2022_MA001-168				16	167104	None	174513	MPXV-USA_2022_MA001-172
170765	166814	MPXV-USA_2022_MA001-168	170955	167004	MPXV-USA_2022_MA001-168				16	167105	None	8556	None
170766	166815	MPXV-USA_2022_MA001-168	170954	167003	MPXV-USA_2022_MA001-168				18	23659	MPXV-USA_2022_MA001-020	37127	MPXV-USA_2022_MA001-037
170766	166815	MPXV-USA_2022_MA001-168	170955	167004	MPXV-USA_2022_MA001-168				18	111032	MPXV-USA_2022_MA001-109	61516	MPXV-USA_2022_MA001-060
170767	166816	MPXV-USA_2022_MA001-168	170954	167003	MPXV-USA_2022_MA001-168				18	145711	MPXV-USA_2022_MA001-147	116088	MPXV-USA_2022_MA001-115
170767	166816	MPXV-USA_2022_MA001-168	170955	167004	MPXV-USA_2022_MA001-168				18	145712	MPXV-USA_2022_MA001-147	130181	MPXV-USA_2022_MA001-131
170768	166817	MPXV-USA_2022_MA001-168	170954	167003	MPXV-USA_2022_MA001-168				18	145713	MPXV-USA_2022_MA001-147	150060	None
170768	166817	MPXV-USA_2022_MA001-168	170955	167004	MPXV-USA_2022_MA001-168				18	145714	MPXV-USA_2022_MA001-147	150075	None
170769	166818	MPXV-USA_2022_MA001-168	170954	167003	MPXV-USA_2022_MA001-168				19	55278	MPXV-USA_2022_MA001-055	8906	None
170769	166818	MPXV-USA_2022_MA001-168	170955	167004	MPXV-USA_2022_MA001-168				19	55395	MPXV-USA_2022_MA001-055	10815	None
170770	166819	MPXV-USA_2022_MA001-168	170954	167003	MPXV-USA_2022_MA001-168				19	160199	None	10816	None
170770	166819	MPXV-USA_2022_MA001-168	170955	167004	MPXV-USA_2022_MA001-168				19	160208	None	10817	None
2023	1701	None	170956	167005	MPXV-USA_2022_MA001-168				19	160285	None	10818	None
104263	101221	MPXV-USA_2022_MA001-103	150991	147689	MPXV-USA_2022_MA001-153				21	37127	MPXV-USA_2022_MA001-037	10819	None
130759	127715	MPXV-USA_2022_MA001-132	150991	147689	MPXV-USA_2022_MA001-153				21	150993	MPXV-USA_2022_MA001-153	10820	None
150991	147689	MPXV-USA_2022_MA001-153	163240	159581	MPXV-USA_2022_MA001-162				22	150784	MPXV-USA_2022_MA001-153	10821	None
150992	147690	MPXV-USA_2022_MA001-153	166861	162954	MPXV-USA_2022_MA001-164				24	61516	MPXV-USA_2022_MA001-060	10822	None
169213	165276	MPXV-USA_2022_MA001-166	170956	167005	MPXV-USA_2022_MA001-168				29	15741	MPXV-USA_2022_MA001-012	10823	None
170025	Gap	None	170956	167005	MPXV-USA_2022_MA001-168				31	10740	None	10824	None
170162	166211	MPXV-USA_2022_MA001-167	170956	167005	MPXV-USA_2022_MA001-168				31	10741	None	34807	MPXV-USA_2022_MA001-032
170582	166631	MPXV-USA_2022_MA001-167	170956	167005	MPXV-USA_2022_MA001-168				31	10742	None	150077	None
8866	8503	None	170914	166963	MPXV-USA_2022_MA001-168				31	10743	None	150078	None
8866	8503	None	170915	166964	MPXV-USA_2022_MA001-168				31	10744	None	168920	MPXV-USA_2022_MA001-165
8866	8503	None	170916	166965	MPXV-USA_2022_MA001-168				31	10760	None	150074	None
8866	8503	None	170917	166966	MPXV-USA_2022_MA001-168				31	10761	None	158472	MPXV-USA_2022_MA001-160
8867	8504	None	170914	166963	MPXV-USA_2022_MA001-168				31	10762	None	158473	MPXV-USA_2022_MA001-160
8867	8504	None	170915	166964	MPXV-USA_2022_MA001-168				31	10763	None	153332	MPXV-USA_2022_MA001-157
8867	8504	None	170916	166965	MPXV-USA_2022_MA001-168				31	10764	None	153333	MPXV-USA_2022_MA001-157
8867	8504	None	170917	166966	MPXV-USA_2022_MA001-168				31	10765	None	153253	MPXV-USA_2022_MA001-157
143251	140117	MPXV-USA_2022_MA001-143	170954	167003	MPXV-USA_2022_MA001-168				31	10766	None	10740	None
143251	140117	MPXV-USA_2022_MA001-143	170955	167004	MPXV-USA_2022_MA001-168				31	10767	None	10741	None
150990	147688	MPXV-USA_2022_MA001-153	170956	167005	MPXV-USA_2022_MA001-168				31	10768	None	10742	None
150991	147689	MPXV-USA_2022_MA001-153	166861	162954	MPXV-USA_2022_MA001-164				31	10769	None	10743	None
169221	165284	MPXV-USA_2022_MA001-166	170956	167005	MPXV-USA_2022_MA001-168				31	10770	None	10744	None
169956	166019	MPXV-USA_2022_MA001-166	170956	167005	MPXV-USA_2022_MA001-168				31	10771	None	10760	None
170914	166963	MPXV-USA_2022_MA001-168	174510	170346	MPXV-USA_2022_MA001-172				31	10811	None	10761	None
170914	166963	MPXV-USA_2022_MA001-168	174511	170347	MPXV-USA_2022_MA001-172				31	10813	None	10762	None
170915	166964	MPXV-USA_2022_MA001-168	174510	170346	MPXV-USA_2022_MA001-172				31	10814	None	10763	None
170915	166964	MPXV-USA_2022_MA001-168	174511	170347	MPXV-USA_2022_MA001-172				31	168920	MPXV-USA_2022_MA001-165	10764	None
170916	166965	MPXV-USA_2022_MA001-168	174510	170346	MPXV-USA_2022_MA001-172				32	116088	MPXV-USA_2022_MA001-115	10765	None
170916	166965	MPXV-USA_2022_MA001-168	174511	170347	MPXV-USA_2022_MA001-172				33	77827	MPXV-USA_2022_MA001-077	10766	None
170917	166966	MPXV-USA_2022_MA001-168	174510	170346	MPXV-USA_2022_MA001-172				33	78685	MPXV-USA_2022_MA001-079	10767	None
170917	166966	MPXV-USA_2022_MA001-168	174511	170347	MPXV-USA_2022_MA001-172				33	105587	MPXV-USA_2022_MA001-105	10768	None
943	632	None	170956	167005	MPXV-USA_2022_MA001-168				38	170726	MPXV-USA_2022_MA001-168	10769	None
17180	16454	None	170956	167005	MPXV-USA_2022_MA001-168				38	170727	MPXV-USA_2022_MA001-168	10770	None
29730	26990	MPXV-USA_2022_MA001-026	170956	167005	MPXV-USA_2022_MA001-168				38	170728	MPXV-USA_2022_MA001-168	10771	None
74047	71017	MPXV-USA_2022_MA001-072	170956	167005	MPXV-USA_2022_MA001-168				38	170730	MPXV-USA_2022_MA001-168	10811	None
150061	146801	None	170956	167005	MPXV-USA_2022_MA001-168				38	170731	MPXV-USA_2022_MA001-168	10813	None
150991	147689	MPXV-USA_2022_MA001-153	170956	167005	MPXV-USA_2022_MA001-168				39	169076	MPXV-USA_2022_MA001-166	10814	None
153420	150115	MPXV-USA_2022_MA001-157	170956	167005	MPXV-USA_2022_MA001-168				39	170729	Not Found	78685	MPXV-USA_2022_MA001-079
153421	150116	MPXV-USA_2022_MA001-157	170956	167005	MPXV-USA_2022_MA001-168				40	130181	MPXV-USA_2022_MA001-131	138155	MPXV-USA_2022_MA001-136
153422	150117	MPXV-USA_2022_MA001-157	170956	167005	MPXV-USA_2022_MA001-168				41	139066	MPXV-USA_2022_MA001-136	150062	None
166041	162134	MPXV-USA_2022_MA001-164	170956	167005	MPXV-USA_2022_MA001-168				46	14305	MPXV-USA_2022_MA001-012	150063	None
166042	162135	MPXV-USA_2022_MA001-164	170956	167005	MPXV-USA_2022_MA001-168				46	84856	MPXV-USA_2022_MA001-088	150064	None
969	651	None	174509	170345	MPXV-USA_2022_MA001-172				49	170732	MPXV-USA_2022_MA001-168	150065	None
991	673	None	174509	170345	MPXV-USA_2022_MA001-172				49	170733	MPXV-USA_2022_MA001-168	150066	None
4633	4308	MPXV-USA_2022_MA001-003	174509	170345	MPXV-USA_2022_MA001-172				49	170734	MPXV-USA_2022_MA001-168	150067	None
8877	8514	None	170956	167005	MPXV-USA_2022_MA001-168				49	170735	MPXV-USA_2022_MA001-168	150068	None
14305	13583	MPXV-USA_2022_MA001-012	170923	166972	MPXV-USA_2022_MA001-168				49	170736	MPXV-USA_2022_MA001-168	150069	None
145662	142528	MPXV-USA_2022_MA001-147	170956	167005	MPXV-USA_2022_MA001-168				49	170737	MPXV-USA_2022_MA001-168	150070	None
166861	162954	MPXV-USA_2022_MA001-164	169221	165284	MPXV-USA_2022_MA001-166				49	170738	MPXV-USA_2022_MA001-168	149466	MPXV-USA_2022_MA001-151
8866	8503	None	170908	166957	MPXV-USA_2022_MA001-168				49	170739	MPXV-USA_2022_MA001-168	78955	MPXV-USA_2022_MA001-080
8866	8503	None	170909	166958	MPXV-USA_2022_MA001-168				49	170740	MPXV-USA_2022_MA001-168	82053	MPXV-USA_2022_MA001-084
8866	8503	None	170910	166959	MPXV-USA_2022_MA001-168				49	170741	MPXV-USA_2022_MA001-168	116833	MPXV-USA_2022_MA001-116
8867	8504	None	170908	166957	MPXV-USA_2022_MA001-168				49	170742	MPXV-USA_2022_MA001-168	118685	MPXV-USA_2022_MA001-116
8867	8504	None	170909	166958	MPXV-USA_2022_MA001-168				49	170743	MPXV-USA_2022_MA001-168	119845	MPXV-USA_2022_MA001-118
8867	8504	None	170910	166959	MPXV-USA_2022_MA001-168				53	17152	None	126875	MPXV-USA_2022_MA001-127
150992	147690	MPXV-USA_2022_MA001-153	174515	170351	MPXV-USA_2022_MA001-172				53	17153	None	131814	MPXV-USA_2022_MA001-133
170908	166957	MPXV-USA_2022_MA001-168	174510	170346	MPXV-USA_2022_MA001-172				53	17154	None	134907	MPXV-USA_2022_MA001-134
170908	166957	MPXV-USA_2022_MA001-168	174511	170347	MPXV-USA_2022_MA001-172				53	17155	None	140966	MPXV-USA_2022_MA001-138
170909	166958	MPXV-USA_2022_MA001-168	174510	170346	MPXV-USA_2022_MA001-172				53	113708	MPXV-USA_2022_MA001-112	144960	MPXV-USA_2022_MA001-146
170909	166958	MPXV-USA_2022_MA001-168	174511	170347	MPXV-USA_2022_MA001-172				55	149466	MPXV-USA_2022_MA001-151	146735	MPXV-USA_2022_MA001-149
170910	166959	MPXV-USA_2022_MA001-168	174510	170346	MPXV-USA_2022_MA001-172				55	170954	MPXV-USA_2022_MA001-168	148684	None
170910	166959	MPXV-USA_2022_MA001-168	174511	170347	MPXV-USA_2022_MA001-172				55	170955	MPXV-USA_2022_MA001-168	150071	None
104263	101221	MPXV-USA_2022_MA001-103	150990	147688	MPXV-USA_2022_MA001-153				56	10815	None	150784	MPXV-USA_2022_MA001-153
104263	101221	MPXV-USA_2022_MA001-103	169221	165284	MPXV-USA_2022_MA001-166				56	10816	None	157821	MPXV-USA_2022_MA001-159
130759	127715	MPXV-USA_2022_MA001-132	150990	147688	MPXV-USA_2022_MA001-153				56	10817	None	159292	None
130759	127715	MPXV-USA_2022_MA001-132	169221	165284	MPXV-USA_2022_MA001-166				56	10818	None	171965	MPXV-USA_2022_MA001-169
150990	147688	MPXV-USA_2022_MA001-153	163240	159581	MPXV-USA_2022_MA001-162				56	10819	None	173892	None
163240	159581	MPXV-USA_2022_MA001-162	169221	165284	MPXV-USA_2022_MA001-166				56	10820	None	139066	MPXV-USA_2022_MA001-136
8868	8505	None	63790	60761	MPXV-USA_2022_MA001-063				56	10821	None	77827	MPXV-USA_2022_MA001-077
8877	8514	None	63790	60761	MPXV-USA_2022_MA001-063				56	10822	None	105587	MPXV-USA_2022_MA001-105
166861	162954	MPXV-USA_2022_MA001-164	169956	166019	MPXV-USA_2022_MA001-166				56	10823	None	145711	MPXV-USA_2022_MA001-147
170764	166813	MPXV-USA_2022_MA001-168	170956	167005	MPXV-USA_2022_MA001-168				56	10824	None	145712	MPXV-USA_2022_MA001-147
170765	166814	MPXV-USA_2022_MA001-168	170956	167005	MPXV-USA_2022_MA001-168				59	153332	MPXV-USA_2022_MA001-157	145713	MPXV-USA_2022_MA001-147
170766	166815	MPXV-USA_2022_MA001-168	170956	167005	MPXV-USA_2022_MA001-168				59	153333	MPXV-USA_2022_MA001-157	145714	MPXV-USA_2022_MA001-147
170767	166816	MPXV-USA_2022_MA001-168	170956	167005	MPXV-USA_2022_MA001-168				59	170767	MPXV-USA_2022_MA001-168	170732	MPXV-USA_2022_MA001-168
170768	166817	MPXV-USA_2022_MA001-168	170956	167005	MPXV-USA_2022_MA001-168				59	170768	MPXV-USA_2022_MA001-168	170733	MPXV-USA_2022_MA001-168
170769	166818	MPXV-USA_2022_MA001-168	170956	167005	MPXV-USA_2022_MA001-168				59	170769	MPXV-USA_2022_MA001-168	170734	MPXV-USA_2022_MA001-168
170770	166819	MPXV-USA_2022_MA001-168	170956	167005	MPXV-USA_2022_MA001-168				59	170770	MPXV-USA_2022_MA001-168	170735	MPXV-USA_2022_MA001-168
8866	8503	None	63790	60761	MPXV-USA_2022_MA001-063				60	170765	MPXV-USA_2022_MA001-168	170736	MPXV-USA_2022_MA001-168
8867	8504	None	63790	60761	MPXV-USA_2022_MA001-063				60	170766	MPXV-USA_2022_MA001-168	170737	MPXV-USA_2022_MA001-168
8868	8505	None	170956	167005	MPXV-USA_2022_MA001-168				62	153420	MPXV-USA_2022_MA001-157	170738	MPXV-USA_2022_MA001-168
14305	13583	MPXV-USA_2022_MA001-012	113708	110664	MPXV-USA_2022_MA001-112				62	153421	MPXV-USA_2022_MA001-157	170739	MPXV-USA_2022_MA001-168
14305	13583	MPXV-USA_2022_MA001-012	170897	166946	MPXV-USA_2022_MA001-168				62	153422	MPXV-USA_2022_MA001-157	170740	MPXV-USA_2022_MA001-168
14305	13583	MPXV-USA_2022_MA001-012	170898	166947	MPXV-USA_2022_MA001-168				62	170918	MPXV-USA_2022_MA001-168	170741	MPXV-USA_2022_MA001-168
14305	13583	MPXV-USA_2022_MA001-012	170899	166948	MPXV-USA_2022_MA001-168				62	170919	MPXV-USA_2022_MA001-168	170742	MPXV-USA_2022_MA001-168
14305	13583	MPXV-USA_2022_MA001-012	170900	166949	MPXV-USA_2022_MA001-168				62	170920	MPXV-USA_2022_MA001-168	170743	MPXV-USA_2022_MA001-168
14305	13583	MPXV-USA_2022_MA001-012	170901	166950	MPXV-USA_2022_MA001-168				63	943	None	1089	None
14305	13583	MPXV-USA_2022_MA001-012	170902	166951	MPXV-USA_2022_MA001-168				63	17180	None	8876	None
14305	13583	MPXV-USA_2022_MA001-012	170903	166952	MPXV-USA_2022_MA001-168				63	29730	MPXV-USA_2022_MA001-026	8888	None
14305	13583	MPXV-USA_2022_MA001-012	170904	166953	MPXV-USA_2022_MA001-168				63	74047	MPXV-USA_2022_MA001-072	8889	None
14305	13583	MPXV-USA_2022_MA001-012	170905	166954	MPXV-USA_2022_MA001-168				63	150077	None	8890	None
63790	60761	MPXV-USA_2022_MA001-063	174514	170350	MPXV-USA_2022_MA001-172				63	150078	None	8891	None
113708	110664	MPXV-USA_2022_MA001-112	174513	170349	MPXV-USA_2022_MA001-172				63	153253	MPXV-USA_2022_MA001-157	8892	None
143251	140117	MPXV-USA_2022_MA001-143	174512	170348	MPXV-USA_2022_MA001-172				63	166041	MPXV-USA_2022_MA001-164	8893	None
150990	147688	MPXV-USA_2022_MA001-153	166861	162954	MPXV-USA_2022_MA001-164				63	166042	MPXV-USA_2022_MA001-164	8902	None
29730	26990	MPXV-USA_2022_MA001-026	166861	162954	MPXV-USA_2022_MA001-164				63	170923	Not Found	8903	None
104263	101221	MPXV-USA_2022_MA001-103	169956	166019	MPXV-USA_2022_MA001-166				64	169956	MPXV-USA_2022_MA001-166	8904	None
130759	127715	MPXV-USA_2022_MA001-132	169956	166019	MPXV-USA_2022_MA001-166				65	6894	None	8905	None
163240	159581	MPXV-USA_2022_MA001-162	169956	166019	MPXV-USA_2022_MA001-166				65	8738	None	10772	None
969	651	None	170764	166813	MPXV-USA_2022_MA001-168				65	17181	None	10773	None
969	651	None	170765	166814	MPXV-USA_2022_MA001-168				65	48574	MPXV-USA_2022_MA001-048	10774	None
969	651	None	170766	166815	MPXV-USA_2022_MA001-168				65	150060	None	10775	None
969	651	None	170767	166816	MPXV-USA_2022_MA001-168				65	155145	MPXV-USA_2022_MA001-158	10776	None
969	651	None	170768	166817	MPXV-USA_2022_MA001-168				65	155146	MPXV-USA_2022_MA001-158	10777	None
969	651	None	170769	166818	MPXV-USA_2022_MA001-168				65	169213	MPXV-USA_2022_MA001-166	10778	None
969	651	None	170770	166819	MPXV-USA_2022_MA001-168				65	170025	None	10779	None
991	673	None	170764	166813	MPXV-USA_2022_MA001-168				65	170162	MPXV-USA_2022_MA001-167	10780	None
991	673	None	170765	166814	MPXV-USA_2022_MA001-168				65	170582	MPXV-USA_2022_MA001-167	10781	None
991	673	None	170766	166815	MPXV-USA_2022_MA001-168				65	170897	MPXV-USA_2022_MA001-168	10782	None
991	673	None	170767	166816	MPXV-USA_2022_MA001-168				65	170898	MPXV-USA_2022_MA001-168	10783	None
991	673	None	170768	166817	MPXV-USA_2022_MA001-168				65	170899	MPXV-USA_2022_MA001-168	10784	None
991	673	None	170769	166818	MPXV-USA_2022_MA001-168				65	170900	MPXV-USA_2022_MA001-168	10785	None
991	673	None	170770	166819	MPXV-USA_2022_MA001-168				65	170901	MPXV-USA_2022_MA001-168	10786	None
4633	4308	MPXV-USA_2022_MA001-003	170764	166813	MPXV-USA_2022_MA001-168				65	170902	MPXV-USA_2022_MA001-168	10787	None
4633	4308	MPXV-USA_2022_MA001-003	170765	166814	MPXV-USA_2022_MA001-168				65	170903	MPXV-USA_2022_MA001-168	10788	None
4633	4308	MPXV-USA_2022_MA001-003	170766	166815	MPXV-USA_2022_MA001-168				65	170904	MPXV-USA_2022_MA001-168	10789	None
4633	4308	MPXV-USA_2022_MA001-003	170767	166816	MPXV-USA_2022_MA001-168				65	170905	MPXV-USA_2022_MA001-168	10790	None
4633	4308	MPXV-USA_2022_MA001-003	170768	166817	MPXV-USA_2022_MA001-168				66	2023	None	10791	None
4633	4308	MPXV-USA_2022_MA001-003	170769	166818	MPXV-USA_2022_MA001-168				66	63790	MPXV-USA_2022_MA001-063	10792	None
4633	4308	MPXV-USA_2022_MA001-003	170770	166819	MPXV-USA_2022_MA001-168				68	150990	MPXV-USA_2022_MA001-153	10793	None
6894	6564	None	166861	162954	MPXV-USA_2022_MA001-164				69	112514	MPXV-USA_2022_MA001-112	10794	None
8738	8375	None	166861	162954	MPXV-USA_2022_MA001-164				71	160434	None	10795	None
143251	140117	MPXV-USA_2022_MA001-143	174510	170346	MPXV-USA_2022_MA001-172				71	160435	None	10796	None
143251	140117	MPXV-USA_2022_MA001-143	174511	170347	MPXV-USA_2022_MA001-172				71	160436	None	10797	None
155145	151510	MPXV-USA_2022_MA001-158	166861	162954	MPXV-USA_2022_MA001-164				71	160437	None	10798	None
155146	151511	MPXV-USA_2022_MA001-158	166861	162954	MPXV-USA_2022_MA001-164				71	160438	None	10799	None
1989	1667	None	170908	166957	MPXV-USA_2022_MA001-168				71	160439	None	10800	None
1989	1667	None	170909	166958	MPXV-USA_2022_MA001-168				71	160440	None	10801	None
1989	1667	None	170910	166959	MPXV-USA_2022_MA001-168				72	170956	Not Found	10802	None
8866	8503	None	170918	166967	MPXV-USA_2022_MA001-168				74	145489	MPXV-USA_2022_MA001-147	10803	None
8866	8503	None	170919	166968	MPXV-USA_2022_MA001-168				74	174514	MPXV-USA_2022_MA001-172	10804	None
8866	8503	None	170920	166969	MPXV-USA_2022_MA001-168				75	135416	MPXV-USA_2022_MA001-134	10805	None
8867	8504	None	170918	166967	MPXV-USA_2022_MA001-168				79	969	None	10806	None
8867	8504	None	170919	166968	MPXV-USA_2022_MA001-168				79	991	None	10807	None
8867	8504	None	170920	166969	MPXV-USA_2022_MA001-168				79	4633	MPXV-USA_2022_MA001-003	10808	None
8868	8505	None	150993	147691	MPXV-USA_2022_MA001-153				81	169221	MPXV-USA_2022_MA001-166	10809	None
29730	26990	MPXV-USA_2022_MA001-026	104263	101221	MPXV-USA_2022_MA001-103				82	104263	MPXV-USA_2022_MA001-103	10810	None
29730	26990	MPXV-USA_2022_MA001-026	130759	127715	MPXV-USA_2022_MA001-132				82	130759	MPXV-USA_2022_MA001-132	10812	None
29730	26990	MPXV-USA_2022_MA001-026	163240	159581	MPXV-USA_2022_MA001-162				82	163240	MPXV-USA_2022_MA001-162	15724	MPXV-USA_2022_MA001-012
153031	149726	MPXV-USA_2022_MA001-156	170908	166957	MPXV-USA_2022_MA001-168				82	170959	MPXV-USA_2022_MA001-168	18327	MPXV-USA_2022_MA001-015
153031	149726	MPXV-USA_2022_MA001-156	170909	166958	MPXV-USA_2022_MA001-168				84	924	None	23089	MPXV-USA_2022_MA001-019
153031	149726	MPXV-USA_2022_MA001-156	170910	166959	MPXV-USA_2022_MA001-168				85	174507	MPXV-USA_2022_MA001-172	71890	MPXV-USA_2022_MA001-069
166786	162879	MPXV-USA_2022_MA001-164	170908	166957	MPXV-USA_2022_MA001-168				86	8876	None	98223	MPXV-USA_2022_MA001-098
166786	162879	MPXV-USA_2022_MA001-164	170909	166958	MPXV-USA_2022_MA001-168				87	92525	None	105531	MPXV-USA_2022_MA001-105
166786	162879	MPXV-USA_2022_MA001-164	170910	166959	MPXV-USA_2022_MA001-168				90	170764	MPXV-USA_2022_MA001-168	135416	MPXV-USA_2022_MA001-134
170918	166967	MPXV-USA_2022_MA001-168	174510	170346	MPXV-USA_2022_MA001-172				91	141922	MPXV-USA_2022_MA001-140	160199	None
170918	166967	MPXV-USA_2022_MA001-168	174511	170347	MPXV-USA_2022_MA001-172				91	141923	MPXV-USA_2022_MA001-140	160208	None
170919	166968	MPXV-USA_2022_MA001-168	174510	170346	MPXV-USA_2022_MA001-172				91	141924	MPXV-USA_2022_MA001-140	160285	None
170919	166968	MPXV-USA_2022_MA001-168	174511	170347	MPXV-USA_2022_MA001-172				92	25053	MPXV-USA_2022_MA001-021	167099	None
170920	166969	MPXV-USA_2022_MA001-168	174510	170346	MPXV-USA_2022_MA001-172				92	25054	MPXV-USA_2022_MA001-021	167100	None
170920	166969	MPXV-USA_2022_MA001-168	174511	170347	MPXV-USA_2022_MA001-172				92	25055	MPXV-USA_2022_MA001-021	167101	None
969	651	None	170970	167019	MPXV-USA_2022_MA001-168				92	25056	MPXV-USA_2022_MA001-021	167102	None
969	651	None	170971	167020	MPXV-USA_2022_MA001-168				92	25057	MPXV-USA_2022_MA001-021	167103	None
969	651	None	170972	167021	MPXV-USA_2022_MA001-168				94	166861	MPXV-USA_2022_MA001-164	167104	None
969	651	None	170973	167022	MPXV-USA_2022_MA001-168				98	170914	MPXV-USA_2022_MA001-168	167105	None
969	651	None	170974	167023	MPXV-USA_2022_MA001-168				98	170915	MPXV-USA_2022_MA001-168	4625	MPXV-USA_2022_MA001-003
991	673	None	170970	167019	MPXV-USA_2022_MA001-168				98	170916	MPXV-USA_2022_MA001-168	11514	MPXV-USA_2022_MA001-009
991	673	None	170971	167020	MPXV-USA_2022_MA001-168				98	170917	MPXV-USA_2022_MA001-168	21140	None
991	673	None	170972	167021	MPXV-USA_2022_MA001-168				100	99663	MPXV-USA_2022_MA001-100	21141	None
991	673	None	170973	167022	MPXV-USA_2022_MA001-168				102	170970	MPXV-USA_2022_MA001-168	21142	None
991	673	None	170974	167023	MPXV-USA_2022_MA001-168				102	170971	MPXV-USA_2022_MA001-168	23659	MPXV-USA_2022_MA001-020
4633	4308	MPXV-USA_2022_MA001-003	170970	167019	MPXV-USA_2022_MA001-168				102	170972	MPXV-USA_2022_MA001-168	100434	MPXV-USA_2022_MA001-100
4633	4308	MPXV-USA_2022_MA001-003	170971	167020	MPXV-USA_2022_MA001-168				102	170973	MPXV-USA_2022_MA001-168	111032	MPXV-USA_2022_MA001-109
4633	4308	MPXV-USA_2022_MA001-003	170972	167021	MPXV-USA_2022_MA001-168				102	170974	MPXV-USA_2022_MA001-168	111560	MPXV-USA_2022_MA001-110
4633	4308	MPXV-USA_2022_MA001-003	170973	167022	MPXV-USA_2022_MA001-168				103	105531	MPXV-USA_2022_MA001-105	112514	MPXV-USA_2022_MA001-112
4633	4308	MPXV-USA_2022_MA001-003	170974	167023	MPXV-USA_2022_MA001-168				104	170908	MPXV-USA_2022_MA001-168	145489	MPXV-USA_2022_MA001-147
8877	8514	None	150993	147691	MPXV-USA_2022_MA001-153				104	170909	MPXV-USA_2022_MA001-168	154638	None
14305	13583	MPXV-USA_2022_MA001-012	150993	147691	MPXV-USA_2022_MA001-153				104	170910	MPXV-USA_2022_MA001-168	160434	None
17181	16455	None	166861	162954	MPXV-USA_2022_MA001-164				106	25058	MPXV-USA_2022_MA001-021	160435	None
48574	45817	MPXV-USA_2022_MA001-048	166861	162954	MPXV-USA_2022_MA001-164				109	1989	None	160436	None
2023	1701	None	166861	162954	MPXV-USA_2022_MA001-164				109	153031	MPXV-USA_2022_MA001-156	160437	None
8866	8503	None	150993	147691	MPXV-USA_2022_MA001-153				109	166786	MPXV-USA_2022_MA001-164	160438	None
8867	8504	None	150993	147691	MPXV-USA_2022_MA001-153				109	174513	MPXV-USA_2022_MA001-172	160439	None
150992	147690	MPXV-USA_2022_MA001-153	170726	166775	MPXV-USA_2022_MA001-168				116	145662	MPXV-USA_2022_MA001-147	160440	None
150992	147690	MPXV-USA_2022_MA001-153	170727	166776	MPXV-USA_2022_MA001-168				118	8866	None	169076	MPXV-USA_2022_MA001-166
150992	147690	MPXV-USA_2022_MA001-153	170728	166777	MPXV-USA_2022_MA001-168				118	8867	None	170970	MPXV-USA_2022_MA001-168
150992	147690	MPXV-USA_2022_MA001-153	170730	166779	MPXV-USA_2022_MA001-168				119	8868	None	170971	MPXV-USA_2022_MA001-168
150992	147690	MPXV-USA_2022_MA001-153	170731	166780	MPXV-USA_2022_MA001-168				124	150062	None	170972	MPXV-USA_2022_MA001-168
150061	146801	None	170954	167003	MPXV-USA_2022_MA001-168				124	150063	None	170973	MPXV-USA_2022_MA001-168
150061	146801	None	170955	167004	MPXV-USA_2022_MA001-168				127	18327	MPXV-USA_2022_MA001-015	170974	MPXV-USA_2022_MA001-168
166861	162954	MPXV-USA_2022_MA001-164	169213	165276	MPXV-USA_2022_MA001-166				127	150064	None	174507	MPXV-USA_2022_MA001-172
166861	162954	MPXV-USA_2022_MA001-164	170025	Gap	None				127	150065	None	76351	MPXV-USA_2022_MA001-076
166861	162954	MPXV-USA_2022_MA001-164	170162	166211	MPXV-USA_2022_MA001-167				127	150066	None	149467	MPXV-USA_2022_MA001-151
166861	162954	MPXV-USA_2022_MA001-164	170582	166631	MPXV-USA_2022_MA001-167				127	150067	None	149468	MPXV-USA_2022_MA001-151
170954	167003	MPXV-USA_2022_MA001-168	174509	170345	MPXV-USA_2022_MA001-172				127	150068	None	149469	MPXV-USA_2022_MA001-151
170955	167004	MPXV-USA_2022_MA001-168	174509	170345	MPXV-USA_2022_MA001-172				127	150069	None	149470	MPXV-USA_2022_MA001-151
170959	167008	MPXV-USA_2022_MA001-168	174509	170345	MPXV-USA_2022_MA001-172				127	150070	None	149471	MPXV-USA_2022_MA001-151
943	632	None	63790	60761	MPXV-USA_2022_MA001-063				129	150074	None	149472	MPXV-USA_2022_MA001-151
8866	8503	None	170923	166972	MPXV-USA_2022_MA001-168				130	150075	None	149473	MPXV-USA_2022_MA001-151
8867	8504	None	170923	166972	MPXV-USA_2022_MA001-168				132	150071	None	149474	MPXV-USA_2022_MA001-151
8877	8514	None	170908	166957	MPXV-USA_2022_MA001-168				133	8556	None	149475	MPXV-USA_2022_MA001-151
8877	8514	None	170909	166958	MPXV-USA_2022_MA001-168				133	143251	MPXV-USA_2022_MA001-143	149476	MPXV-USA_2022_MA001-151
8877	8514	None	170910	166959	MPXV-USA_2022_MA001-168				134	150061	None	149477	MPXV-USA_2022_MA001-151
8877	8514	None	170914	166963	MPXV-USA_2022_MA001-168				136	8877	None	149478	MPXV-USA_2022_MA001-151
8877	8514	None	170915	166964	MPXV-USA_2022_MA001-168				147	8888	None	149479	MPXV-USA_2022_MA001-151
8877	8514	None	170916	166965	MPXV-USA_2022_MA001-168				147	8889	None	149480	MPXV-USA_2022_MA001-151
8877	8514	None	170917	166966	MPXV-USA_2022_MA001-168				147	8890	None	149481	MPXV-USA_2022_MA001-151
8877	8514	None	170918	166967	MPXV-USA_2022_MA001-168				147	8891	None	149482	MPXV-USA_2022_MA001-151
8877	8514	None	170919	166968	MPXV-USA_2022_MA001-168				147	8892	None	10898	None
8877	8514	None	170920	166969	MPXV-USA_2022_MA001-168				147	8893	None	10899	None
8877	8514	None	170923	166972	MPXV-USA_2022_MA001-168				156	150991	MPXV-USA_2022_MA001-153	10900	None
17180	16454	None	63790	60761	MPXV-USA_2022_MA001-063				168	6501	None	10901	None
17181	16455	None	63790	60761	MPXV-USA_2022_MA001-063				173	150992	MPXV-USA_2022_MA001-153	10902	None
48574	45817	MPXV-USA_2022_MA001-048	63790	60761	MPXV-USA_2022_MA001-063						Not Found	10903	None
63790	60761	MPXV-USA_2022_MA001-063	74047	71017	MPXV-USA_2022_MA001-072						Not Found	10904	None
63790	60761	MPXV-USA_2022_MA001-063	166041	162134	MPXV-USA_2022_MA001-164						Not Found	10905	None
63790	60761	MPXV-USA_2022_MA001-063	166042	162135	MPXV-USA_2022_MA001-164						Not Found	10906	None
92525	89492	None	170908	166957	MPXV-USA_2022_MA001-168						Not Found	10907	None
92525	89492	None	170909	166958	MPXV-USA_2022_MA001-168						Not Found	10908	None
92525	89492	None	170910	166959	MPXV-USA_2022_MA001-168						Not Found	10909	None
143251	140117	MPXV-USA_2022_MA001-143	170726	166775	MPXV-USA_2022_MA001-168						Not Found	10910	None
143251	140117	MPXV-USA_2022_MA001-143	170727	166776	MPXV-USA_2022_MA001-168						Not Found	10911	None
143251	140117	MPXV-USA_2022_MA001-143	170728	166777	MPXV-USA_2022_MA001-168						Not Found	10912	None
143251	140117	MPXV-USA_2022_MA001-143	170730	166779	MPXV-USA_2022_MA001-168						Not Found	10913	None
143251	140117	MPXV-USA_2022_MA001-143	170731	166780	MPXV-USA_2022_MA001-168						Not Found	10914	None
143251	140117	MPXV-USA_2022_MA001-143	174513	170349	MPXV-USA_2022_MA001-172						Not Found	10915	None
145662	142528	MPXV-USA_2022_MA001-147	170954	167003	MPXV-USA_2022_MA001-168						Not Found	10916	None
145662	142528	MPXV-USA_2022_MA001-147	170955	167004	MPXV-USA_2022_MA001-168						Not Found	10917	None
170726	166775	MPXV-USA_2022_MA001-168	174509	170345	MPXV-USA_2022_MA001-172						Not Found	10918	None
170727	166776	MPXV-USA_2022_MA001-168	174509	170345	MPXV-USA_2022_MA001-172						Not Found	10919	None
170728	166777	MPXV-USA_2022_MA001-168	174509	170345	MPXV-USA_2022_MA001-172						Not Found	10920	None
170729	166778	MPXV-USA_2022_MA001-168	174509	170345	MPXV-USA_2022_MA001-172						Not Found	10921	None
170730	166779	MPXV-USA_2022_MA001-168	174509	170345	MPXV-USA_2022_MA001-172						Not Found	10922	None
170731	166780	MPXV-USA_2022_MA001-168	174509	170345	MPXV-USA_2022_MA001-172						Not Found	10923	None
170908	166957	MPXV-USA_2022_MA001-168	174509	170345	MPXV-USA_2022_MA001-172						Not Found	10924	None
170909	166958	MPXV-USA_2022_MA001-168	174509	170345	MPXV-USA_2022_MA001-172						Not Found	10925	None
170910	166959	MPXV-USA_2022_MA001-168	174509	170345	MPXV-USA_2022_MA001-172						Not Found	10926	None
170914	166963	MPXV-USA_2022_MA001-168	174509	170345	MPXV-USA_2022_MA001-172						Not Found	10927	None
170915	166964	MPXV-USA_2022_MA001-168	174509	170345	MPXV-USA_2022_MA001-172						Not Found	10928	None
170916	166965	MPXV-USA_2022_MA001-168	174509	170345	MPXV-USA_2022_MA001-172						Not Found	10929	None
170917	166966	MPXV-USA_2022_MA001-168	174509	170345	MPXV-USA_2022_MA001-172						Not Found	10930	None
170918	166967	MPXV-USA_2022_MA001-168	174509	170345	MPXV-USA_2022_MA001-172						Not Found	10931	None
170919	166968	MPXV-USA_2022_MA001-168	174509	170345	MPXV-USA_2022_MA001-172						Not Found	10932	None
170920	166969	MPXV-USA_2022_MA001-168	174509	170345	MPXV-USA_2022_MA001-172						Not Found	21146	None
170923	166972	MPXV-USA_2022_MA001-168	174509	170345	MPXV-USA_2022_MA001-172						Not Found	78175	MPXV-USA_2022_MA001-078
170956	167005	MPXV-USA_2022_MA001-168	174509	170345	MPXV-USA_2022_MA001-172						Not Found	22508	MPXV-USA_2022_MA001-018
943	632	None	166861	162954	MPXV-USA_2022_MA001-164						Not Found	48640	MPXV-USA_2022_MA001-048
6501	6175	None	63790	60761	MPXV-USA_2022_MA001-063						Not Found	170771	MPXV-USA_2022_MA001-168
6501	6175	None	174515	170351	MPXV-USA_2022_MA001-172						Not Found	170772	MPXV-USA_2022_MA001-168
6894	6564	None	104263	101221	MPXV-USA_2022_MA001-103						Not Found	170773	MPXV-USA_2022_MA001-168
6894	6564	None	130759	127715	MPXV-USA_2022_MA001-132						Not Found	170774	MPXV-USA_2022_MA001-168
6894	6564	None	163240	159581	MPXV-USA_2022_MA001-162						Not Found	170775	MPXV-USA_2022_MA001-168
8738	8375	None	104263	101221	MPXV-USA_2022_MA001-103						Not Found	174510	MPXV-USA_2022_MA001-172
8738	8375	None	130759	127715	MPXV-USA_2022_MA001-132						Not Found	174511	MPXV-USA_2022_MA001-172
8738	8375	None	163240	159581	MPXV-USA_2022_MA001-162						Not Found	174512	MPXV-USA_2022_MA001-172
17180	16454	None	166861	162954	MPXV-USA_2022_MA001-164						Not Found	174515	MPXV-USA_2022_MA001-172
29730	26990	MPXV-USA_2022_MA001-026	63790	60761	MPXV-USA_2022_MA001-063						Not Found	174509	MPXV-USA_2022_MA001-172
63790	60761	MPXV-USA_2022_MA001-063	145662	142528	MPXV-USA_2022_MA001-147						Not Found	179475	MPXV-USA_2022_MA001-177
63790	60761	MPXV-USA_2022_MA001-063	150061	146801	None						Not Found	64716	MPXV-USA_2022_MA001-063
63790	60761	MPXV-USA_2022_MA001-063	150991	147689	MPXV-USA_2022_MA001-153						Not Found	170962	MPXV-USA_2022_MA001-168
63790	60761	MPXV-USA_2022_MA001-063	153420	150115	MPXV-USA_2022_MA001-157						Not Found	170963	MPXV-USA_2022_MA001-168
63790	60761	MPXV-USA_2022_MA001-063	153421	150116	MPXV-USA_2022_MA001-157						Not Found	170964	MPXV-USA_2022_MA001-168
63790	60761	MPXV-USA_2022_MA001-063	153422	150117	MPXV-USA_2022_MA001-157						Not Found	170965	MPXV-USA_2022_MA001-168
74047	71017	MPXV-USA_2022_MA001-072	166861	162954	MPXV-USA_2022_MA001-164						Not Found	179082	MPXV-USA_2022_MA001-177
104263	101221	MPXV-USA_2022_MA001-103	155145	151510	MPXV-USA_2022_MA001-158						Not Found	174508	MPXV-USA_2022_MA001-172
104263	101221	MPXV-USA_2022_MA001-103	155146	151511	MPXV-USA_2022_MA001-158						Not Found	173280	None
130759	127715	MPXV-USA_2022_MA001-132	155145	151510	MPXV-USA_2022_MA001-158						Not Found	173281	None
130759	127715	MPXV-USA_2022_MA001-132	155146	151511	MPXV-USA_2022_MA001-158						Not Found	173282	None
155145	151510	MPXV-USA_2022_MA001-158	163240	159581	MPXV-USA_2022_MA001-162						Not Found	173283	None
155146	151511	MPXV-USA_2022_MA001-158	163240	159581	MPXV-USA_2022_MA001-162						Not Found	173284	None
166041	162134	MPXV-USA_2022_MA001-164	166861	162954	MPXV-USA_2022_MA001-164						Not Found	170922	MPXV-USA_2022_MA001-168
166042	162135	MPXV-USA_2022_MA001-164	166861	162954	MPXV-USA_2022_MA001-164						Not Found	171584	MPXV-USA_2022_MA001-169
170923	166972	MPXV-USA_2022_MA001-168	174510	170346	MPXV-USA_2022_MA001-172						Not Found	170744	MPXV-USA_2022_MA001-168
170923	166972	MPXV-USA_2022_MA001-168	174511	170347	MPXV-USA_2022_MA001-172						Not Found	170745	MPXV-USA_2022_MA001-168
969	651	None	6501	6175	None						Not Found	170746	MPXV-USA_2022_MA001-168
969	651	None	174515	170351	MPXV-USA_2022_MA001-172						Not Found	170747	MPXV-USA_2022_MA001-168
991	673	None	6501	6175	None						Not Found	170748	MPXV-USA_2022_MA001-168
991	673	None	174515	170351	MPXV-USA_2022_MA001-172						Not Found	170749	MPXV-USA_2022_MA001-168
4633	4308	MPXV-USA_2022_MA001-003	6501	6175	None						Not Found	174531	MPXV-USA_2022_MA001-172
4633	4308	MPXV-USA_2022_MA001-003	174515	170351	MPXV-USA_2022_MA001-172						Not Found	174532	MPXV-USA_2022_MA001-172
17181	16455	None	104263	101221	MPXV-USA_2022_MA001-103						Not Found	174533	MPXV-USA_2022_MA001-172
17181	16455	None	130759	127715	MPXV-USA_2022_MA001-132						Not Found	167172	None
17181	16455	None	163240	159581	MPXV-USA_2022_MA001-162
48574	45817	MPXV-USA_2022_MA001-048	104263	101221	MPXV-USA_2022_MA001-103
48574	45817	MPXV-USA_2022_MA001-048	130759	127715	MPXV-USA_2022_MA001-132
48574	45817	MPXV-USA_2022_MA001-048	163240	159581	MPXV-USA_2022_MA001-162
63790	60761	MPXV-USA_2022_MA001-063	170765	166814	MPXV-USA_2022_MA001-168
63790	60761	MPXV-USA_2022_MA001-063	170766	166815	MPXV-USA_2022_MA001-168
63790	60761	MPXV-USA_2022_MA001-063	174515	170351	MPXV-USA_2022_MA001-172
84856	81823	MPXV-USA_2022_MA001-088	170914	166963	MPXV-USA_2022_MA001-168
84856	81823	MPXV-USA_2022_MA001-088	170915	166964	MPXV-USA_2022_MA001-168
84856	81823	MPXV-USA_2022_MA001-088	170916	166965	MPXV-USA_2022_MA001-168
84856	81823	MPXV-USA_2022_MA001-088	170917	166966	MPXV-USA_2022_MA001-168
99663	96621	MPXV-USA_2022_MA001-100	174509	170345	MPXV-USA_2022_MA001-172
145662	142528	MPXV-USA_2022_MA001-147	170959	167008	MPXV-USA_2022_MA001-168
150061	146801	None	170959	167008	MPXV-USA_2022_MA001-168
150992	147690	MPXV-USA_2022_MA001-153	170729	166778	MPXV-USA_2022_MA001-168
943	632	None	143251	140117	MPXV-USA_2022_MA001-143
2023	1701	None	104263	101221	MPXV-USA_2022_MA001-103
2023	1701	None	130759	127715	MPXV-USA_2022_MA001-132
2023	1701	None	163240	159581	MPXV-USA_2022_MA001-162
17180	16454	None	143251	140117	MPXV-USA_2022_MA001-143
17181	16455	None	143251	140117	MPXV-USA_2022_MA001-143
18724	17992	MPXV-USA_2022_MA001-016	174513	170349	MPXV-USA_2022_MA001-172
48574	45817	MPXV-USA_2022_MA001-048	143251	140117	MPXV-USA_2022_MA001-143
63790	60761	MPXV-USA_2022_MA001-063	170764	166813	MPXV-USA_2022_MA001-168
63790	60761	MPXV-USA_2022_MA001-063	170767	166816	MPXV-USA_2022_MA001-168
63790	60761	MPXV-USA_2022_MA001-063	170768	166817	MPXV-USA_2022_MA001-168
63790	60761	MPXV-USA_2022_MA001-063	170769	166818	MPXV-USA_2022_MA001-168
63790	60761	MPXV-USA_2022_MA001-063	170770	166819	MPXV-USA_2022_MA001-168
74047	71017	MPXV-USA_2022_MA001-072	143251	140117	MPXV-USA_2022_MA001-143
99663	96621	MPXV-USA_2022_MA001-100	170918	166967	MPXV-USA_2022_MA001-168
99663	96621	MPXV-USA_2022_MA001-100	170919	166968	MPXV-USA_2022_MA001-168
99663	96621	MPXV-USA_2022_MA001-100	170920	166969	MPXV-USA_2022_MA001-168
99663	96621	MPXV-USA_2022_MA001-100	174510	170346	MPXV-USA_2022_MA001-172
99663	96621	MPXV-USA_2022_MA001-100	174511	170347	MPXV-USA_2022_MA001-172
99663	96621	MPXV-USA_2022_MA001-100	174512	170348	MPXV-USA_2022_MA001-172
103330	100288	MPXV-USA_2022_MA001-101	174513	170349	MPXV-USA_2022_MA001-172
113708	110664	MPXV-USA_2022_MA001-112	166861	162954	MPXV-USA_2022_MA001-164
124207	121163	None	174513	170349	MPXV-USA_2022_MA001-172
143251	140117	MPXV-USA_2022_MA001-143	166041	162134	MPXV-USA_2022_MA001-164
143251	140117	MPXV-USA_2022_MA001-143	166042	162135	MPXV-USA_2022_MA001-164
143251	140117	MPXV-USA_2022_MA001-143	170897	166946	MPXV-USA_2022_MA001-168
143251	140117	MPXV-USA_2022_MA001-143	170898	166947	MPXV-USA_2022_MA001-168
143251	140117	MPXV-USA_2022_MA001-143	170899	166948	MPXV-USA_2022_MA001-168
143251	140117	MPXV-USA_2022_MA001-143	170900	166949	MPXV-USA_2022_MA001-168
143251	140117	MPXV-USA_2022_MA001-143	170901	166950	MPXV-USA_2022_MA001-168
143251	140117	MPXV-USA_2022_MA001-143	170902	166951	MPXV-USA_2022_MA001-168
143251	140117	MPXV-USA_2022_MA001-143	170903	166952	MPXV-USA_2022_MA001-168
143251	140117	MPXV-USA_2022_MA001-143	170904	166953	MPXV-USA_2022_MA001-168
143251	140117	MPXV-USA_2022_MA001-143	170905	166954	MPXV-USA_2022_MA001-168
143251	140117	MPXV-USA_2022_MA001-143	174514	170350	MPXV-USA_2022_MA001-172
145605	142471	MPXV-USA_2022_MA001-147	174513	170349	MPXV-USA_2022_MA001-172
156557	152919	MPXV-USA_2022_MA001-159	174513	170349	MPXV-USA_2022_MA001-172
172125	168173	None	174513	170349	MPXV-USA_2022_MA001-172
8868	8505	None	170897	166946	MPXV-USA_2022_MA001-168
8868	8505	None	170898	166947	MPXV-USA_2022_MA001-168
8868	8505	None	170899	166948	MPXV-USA_2022_MA001-168
8868	8505	None	170900	166949	MPXV-USA_2022_MA001-168
8868	8505	None	170901	166950	MPXV-USA_2022_MA001-168
8868	8505	None	170902	166951	MPXV-USA_2022_MA001-168
8868	8505	None	170903	166952	MPXV-USA_2022_MA001-168
8868	8505	None	170904	166953	MPXV-USA_2022_MA001-168
8868	8505	None	170905	166954	MPXV-USA_2022_MA001-168
8868	8505	None	170923	166972	MPXV-USA_2022_MA001-168
8877	8514	None	170897	166946	MPXV-USA_2022_MA001-168
8877	8514	None	170898	166947	MPXV-USA_2022_MA001-168
8877	8514	None	170899	166948	MPXV-USA_2022_MA001-168
8877	8514	None	170900	166949	MPXV-USA_2022_MA001-168
8877	8514	None	170901	166950	MPXV-USA_2022_MA001-168
8877	8514	None	170902	166951	MPXV-USA_2022_MA001-168
8877	8514	None	170903	166952	MPXV-USA_2022_MA001-168
8877	8514	None	170904	166953	MPXV-USA_2022_MA001-168
8877	8514	None	170905	166954	MPXV-USA_2022_MA001-168
29730	26990	MPXV-USA_2022_MA001-026	143251	140117	MPXV-USA_2022_MA001-143
63790	60761	MPXV-USA_2022_MA001-063	170897	166946	MPXV-USA_2022_MA001-168
63790	60761	MPXV-USA_2022_MA001-063	170898	166947	MPXV-USA_2022_MA001-168
63790	60761	MPXV-USA_2022_MA001-063	170899	166948	MPXV-USA_2022_MA001-168
63790	60761	MPXV-USA_2022_MA001-063	170900	166949	MPXV-USA_2022_MA001-168
63790	60761	MPXV-USA_2022_MA001-063	170901	166950	MPXV-USA_2022_MA001-168
63790	60761	MPXV-USA_2022_MA001-063	170902	166951	MPXV-USA_2022_MA001-168
63790	60761	MPXV-USA_2022_MA001-063	170903	166952	MPXV-USA_2022_MA001-168
63790	60761	MPXV-USA_2022_MA001-063	170904	166953	MPXV-USA_2022_MA001-168
63790	60761	MPXV-USA_2022_MA001-063	170905	166954	MPXV-USA_2022_MA001-168
63790	60761	MPXV-USA_2022_MA001-063	170923	166972	MPXV-USA_2022_MA001-168
63790	60761	MPXV-USA_2022_MA001-063	170954	167003	MPXV-USA_2022_MA001-168
63790	60761	MPXV-USA_2022_MA001-063	170955	167004	MPXV-USA_2022_MA001-168
63790	60761	MPXV-USA_2022_MA001-063	170959	167008	MPXV-USA_2022_MA001-168
92525	89492	None	170897	166946	MPXV-USA_2022_MA001-168
92525	89492	None	170898	166947	MPXV-USA_2022_MA001-168
92525	89492	None	170899	166948	MPXV-USA_2022_MA001-168
92525	89492	None	170900	166949	MPXV-USA_2022_MA001-168
92525	89492	None	170901	166950	MPXV-USA_2022_MA001-168
92525	89492	None	170902	166951	MPXV-USA_2022_MA001-168
92525	89492	None	170903	166952	MPXV-USA_2022_MA001-168
92525	89492	None	170904	166953	MPXV-USA_2022_MA001-168
92525	89492	None	170905	166954	MPXV-USA_2022_MA001-168
104263	101221	MPXV-USA_2022_MA001-103	169213	165276	MPXV-USA_2022_MA001-166
104263	101221	MPXV-USA_2022_MA001-103	170025	Gap	None
104263	101221	MPXV-USA_2022_MA001-103	170162	166211	MPXV-USA_2022_MA001-167
104263	101221	MPXV-USA_2022_MA001-103	170582	166631	MPXV-USA_2022_MA001-167
104263	101221	MPXV-USA_2022_MA001-103	174515	170351	MPXV-USA_2022_MA001-172
130759	127715	MPXV-USA_2022_MA001-132	169213	165276	MPXV-USA_2022_MA001-166
130759	127715	MPXV-USA_2022_MA001-132	170025	Gap	None
130759	127715	MPXV-USA_2022_MA001-132	170162	166211	MPXV-USA_2022_MA001-167
130759	127715	MPXV-USA_2022_MA001-132	170582	166631	MPXV-USA_2022_MA001-167
130759	127715	MPXV-USA_2022_MA001-132	174515	170351	MPXV-USA_2022_MA001-172
143251	140117	MPXV-USA_2022_MA001-143	170729	166778	MPXV-USA_2022_MA001-168
163240	159581	MPXV-USA_2022_MA001-162	169213	165276	MPXV-USA_2022_MA001-166
163240	159581	MPXV-USA_2022_MA001-162	170025	Gap	None
163240	159581	MPXV-USA_2022_MA001-162	170162	166211	MPXV-USA_2022_MA001-167
163240	159581	MPXV-USA_2022_MA001-162	170582	166631	MPXV-USA_2022_MA001-167
163240	159581	MPXV-USA_2022_MA001-162	174515	170351	MPXV-USA_2022_MA001-172
170897	166946	MPXV-USA_2022_MA001-168	174509	170345	MPXV-USA_2022_MA001-172
170898	166947	MPXV-USA_2022_MA001-168	174509	170345	MPXV-USA_2022_MA001-172
170899	166948	MPXV-USA_2022_MA001-168	174509	170345	MPXV-USA_2022_MA001-172
170900	166949	MPXV-USA_2022_MA001-168	174509	170345	MPXV-USA_2022_MA001-172
170901	166950	MPXV-USA_2022_MA001-168	174509	170345	MPXV-USA_2022_MA001-172
170902	166951	MPXV-USA_2022_MA001-168	174509	170345	MPXV-USA_2022_MA001-172
170903	166952	MPXV-USA_2022_MA001-168	174509	170345	MPXV-USA_2022_MA001-172
170904	166953	MPXV-USA_2022_MA001-168	174509	170345	MPXV-USA_2022_MA001-172
170905	166954	MPXV-USA_2022_MA001-168	174509	170345	MPXV-USA_2022_MA001-172
943	632	None	104263	101221	MPXV-USA_2022_MA001-103
943	632	None	130759	127715	MPXV-USA_2022_MA001-132
943	632	None	163240	159581	MPXV-USA_2022_MA001-162
969	651	None	17152	16426	None
969	651	None	17153	16427	None
969	651	None	17154	16428	None
969	651	None	17155	16429	None
969	651	None	150062	146802	None
969	651	None	150063	146803	None
969	651	None	150064	146804	None
969	651	None	150065	146805	None
969	651	None	150066	146806	None
969	651	None	150067	146807	None
969	651	None	150068	146808	None
969	651	None	150069	146809	None
969	651	None	150070	146810	None
969	651	None	150071	146811	None
969	651	None	150077	146817	None
969	651	None	150078	146818	None
969	651	None	153253	149948	MPXV-USA_2022_MA001-157
969	651	None	153332	150027	MPXV-USA_2022_MA001-157
969	651	None	153333	150028	MPXV-USA_2022_MA001-157
991	673	None	17152	16426	None
991	673	None	17153	16427	None
991	673	None	17154	16428	None
991	673	None	17155	16429	None
991	673	None	150062	146802	None
991	673	None	150063	146803	None
991	673	None	150064	146804	None
991	673	None	150065	146805	None
991	673	None	150066	146806	None
991	673	None	150067	146807	None
991	673	None	150068	146808	None
991	673	None	150069	146809	None
991	673	None	150070	146810	None
991	673	None	150071	146811	None
991	673	None	150077	146817	None
991	673	None	150078	146818	None
991	673	None	153253	149948	MPXV-USA_2022_MA001-157
991	673	None	153332	150027	MPXV-USA_2022_MA001-157
991	673	None	153333	150028	MPXV-USA_2022_MA001-157
1989	1667	None	170897	166946	MPXV-USA_2022_MA001-168
1989	1667	None	170898	166947	MPXV-USA_2022_MA001-168
1989	1667	None	170899	166948	MPXV-USA_2022_MA001-168
1989	1667	None	170900	166949	MPXV-USA_2022_MA001-168
1989	1667	None	170901	166950	MPXV-USA_2022_MA001-168
1989	1667	None	170902	166951	MPXV-USA_2022_MA001-168
1989	1667	None	170903	166952	MPXV-USA_2022_MA001-168
1989	1667	None	170904	166953	MPXV-USA_2022_MA001-168
1989	1667	None	170905	166954	MPXV-USA_2022_MA001-168
1989	1667	None	170954	167003	MPXV-USA_2022_MA001-168
1989	1667	None	170955	167004	MPXV-USA_2022_MA001-168
1989	1667	None	170959	167008	MPXV-USA_2022_MA001-168
4633	4308	MPXV-USA_2022_MA001-003	17152	16426	None
4633	4308	MPXV-USA_2022_MA001-003	17153	16427	None
4633	4308	MPXV-USA_2022_MA001-003	17154	16428	None
4633	4308	MPXV-USA_2022_MA001-003	17155	16429	None
4633	4308	MPXV-USA_2022_MA001-003	150062	146802	None
4633	4308	MPXV-USA_2022_MA001-003	150063	146803	None
4633	4308	MPXV-USA_2022_MA001-003	150064	146804	None
4633	4308	MPXV-USA_2022_MA001-003	150065	146805	None
4633	4308	MPXV-USA_2022_MA001-003	150066	146806	None
4633	4308	MPXV-USA_2022_MA001-003	150067	146807	None
4633	4308	MPXV-USA_2022_MA001-003	150068	146808	None
4633	4308	MPXV-USA_2022_MA001-003	150069	146809	None
4633	4308	MPXV-USA_2022_MA001-003	150070	146810	None
4633	4308	MPXV-USA_2022_MA001-003	150071	146811	None
4633	4308	MPXV-USA_2022_MA001-003	150077	146817	None
4633	4308	MPXV-USA_2022_MA001-003	150078	146818	None
4633	4308	MPXV-USA_2022_MA001-003	153253	149948	MPXV-USA_2022_MA001-157
4633	4308	MPXV-USA_2022_MA001-003	153332	150027	MPXV-USA_2022_MA001-157
4633	4308	MPXV-USA_2022_MA001-003	153333	150028	MPXV-USA_2022_MA001-157
8866	8503	None	170897	166946	MPXV-USA_2022_MA001-168
8866	8503	None	170898	166947	MPXV-USA_2022_MA001-168
8866	8503	None	170899	166948	MPXV-USA_2022_MA001-168
8866	8503	None	170900	166949	MPXV-USA_2022_MA001-168
8866	8503	None	170901	166950	MPXV-USA_2022_MA001-168
8866	8503	None	170902	166951	MPXV-USA_2022_MA001-168
8866	8503	None	170903	166952	MPXV-USA_2022_MA001-168
8866	8503	None	170904	166953	MPXV-USA_2022_MA001-168
8866	8503	None	170905	166954	MPXV-USA_2022_MA001-168
8867	8504	None	170897	166946	MPXV-USA_2022_MA001-168
8867	8504	None	170898	166947	MPXV-USA_2022_MA001-168
8867	8504	None	170899	166948	MPXV-USA_2022_MA001-168
8867	8504	None	170900	166949	MPXV-USA_2022_MA001-168
8867	8504	None	170901	166950	MPXV-USA_2022_MA001-168
8867	8504	None	170902	166951	MPXV-USA_2022_MA001-168
8867	8504	None	170903	166952	MPXV-USA_2022_MA001-168
8867	8504	None	170904	166953	MPXV-USA_2022_MA001-168
8867	8504	None	170905	166954	MPXV-USA_2022_MA001-168
8868	8505	None	170908	166957	MPXV-USA_2022_MA001-168
8868	8505	None	170909	166958	MPXV-USA_2022_MA001-168
8868	8505	None	170910	166959	MPXV-USA_2022_MA001-168
8868	8505	None	170914	166963	MPXV-USA_2022_MA001-168
8868	8505	None	170915	166964	MPXV-USA_2022_MA001-168
8868	8505	None	170916	166965	MPXV-USA_2022_MA001-168
8868	8505	None	170917	166966	MPXV-USA_2022_MA001-168
8868	8505	None	170918	166967	MPXV-USA_2022_MA001-168
8868	8505	None	170919	166968	MPXV-USA_2022_MA001-168
8868	8505	None	170920	166969	MPXV-USA_2022_MA001-168
17152	16426	None	143251	140117	MPXV-USA_2022_MA001-143
17153	16427	None	143251	140117	MPXV-USA_2022_MA001-143
17154	16428	None	143251	140117	MPXV-USA_2022_MA001-143
17155	16429	None	143251	140117	MPXV-USA_2022_MA001-143
17180	16454	None	104263	101221	MPXV-USA_2022_MA001-103
17180	16454	None	130759	127715	MPXV-USA_2022_MA001-132
17180	16454	None	163240	159581	MPXV-USA_2022_MA001-162
63790	60761	MPXV-USA_2022_MA001-063	170726	166775	MPXV-USA_2022_MA001-168
63790	60761	MPXV-USA_2022_MA001-063	170727	166776	MPXV-USA_2022_MA001-168
63790	60761	MPXV-USA_2022_MA001-063	170728	166777	MPXV-USA_2022_MA001-168
63790	60761	MPXV-USA_2022_MA001-063	170729	166778	MPXV-USA_2022_MA001-168
63790	60761	MPXV-USA_2022_MA001-063	170730	166779	MPXV-USA_2022_MA001-168
63790	60761	MPXV-USA_2022_MA001-063	170731	166780	MPXV-USA_2022_MA001-168
63790	60761	MPXV-USA_2022_MA001-063	170908	166957	MPXV-USA_2022_MA001-168
63790	60761	MPXV-USA_2022_MA001-063	170909	166958	MPXV-USA_2022_MA001-168
63790	60761	MPXV-USA_2022_MA001-063	170910	166959	MPXV-USA_2022_MA001-168
63790	60761	MPXV-USA_2022_MA001-063	170914	166963	MPXV-USA_2022_MA001-168
63790	60761	MPXV-USA_2022_MA001-063	170915	166964	MPXV-USA_2022_MA001-168
63790	60761	MPXV-USA_2022_MA001-063	170916	166965	MPXV-USA_2022_MA001-168
63790	60761	MPXV-USA_2022_MA001-063	170917	166966	MPXV-USA_2022_MA001-168
63790	60761	MPXV-USA_2022_MA001-063	170918	166967	MPXV-USA_2022_MA001-168
63790	60761	MPXV-USA_2022_MA001-063	170919	166968	MPXV-USA_2022_MA001-168
63790	60761	MPXV-USA_2022_MA001-063	170920	166969	MPXV-USA_2022_MA001-168
63790	60761	MPXV-USA_2022_MA001-063	170956	167005	MPXV-USA_2022_MA001-168
74047	71017	MPXV-USA_2022_MA001-072	104263	101221	MPXV-USA_2022_MA001-103
74047	71017	MPXV-USA_2022_MA001-072	130759	127715	MPXV-USA_2022_MA001-132
74047	71017	MPXV-USA_2022_MA001-072	163240	159581	MPXV-USA_2022_MA001-162
104263	101221	MPXV-USA_2022_MA001-103	166041	162134	MPXV-USA_2022_MA001-164
104263	101221	MPXV-USA_2022_MA001-103	166042	162135	MPXV-USA_2022_MA001-164
113708	110664	MPXV-USA_2022_MA001-112	174514	170350	MPXV-USA_2022_MA001-172
130759	127715	MPXV-USA_2022_MA001-132	166041	162134	MPXV-USA_2022_MA001-164
130759	127715	MPXV-USA_2022_MA001-132	166042	162135	MPXV-USA_2022_MA001-164
150991	147689	MPXV-USA_2022_MA001-153	174515	170351	MPXV-USA_2022_MA001-172
153031	149726	MPXV-USA_2022_MA001-156	170897	166946	MPXV-USA_2022_MA001-168
153031	149726	MPXV-USA_2022_MA001-156	170898	166947	MPXV-USA_2022_MA001-168
153031	149726	MPXV-USA_2022_MA001-156	170899	166948	MPXV-USA_2022_MA001-168
153031	149726	MPXV-USA_2022_MA001-156	170900	166949	MPXV-USA_2022_MA001-168
153031	149726	MPXV-USA_2022_MA001-156	170901	166950	MPXV-USA_2022_MA001-168
153031	149726	MPXV-USA_2022_MA001-156	170902	166951	MPXV-USA_2022_MA001-168
153031	149726	MPXV-USA_2022_MA001-156	170903	166952	MPXV-USA_2022_MA001-168
153031	149726	MPXV-USA_2022_MA001-156	170904	166953	MPXV-USA_2022_MA001-168
153031	149726	MPXV-USA_2022_MA001-156	170905	166954	MPXV-USA_2022_MA001-168
153031	149726	MPXV-USA_2022_MA001-156	170954	167003	MPXV-USA_2022_MA001-168
153031	149726	MPXV-USA_2022_MA001-156	170955	167004	MPXV-USA_2022_MA001-168
153031	149726	MPXV-USA_2022_MA001-156	170959	167008	MPXV-USA_2022_MA001-168
163240	159581	MPXV-USA_2022_MA001-162	166041	162134	MPXV-USA_2022_MA001-164
163240	159581	MPXV-USA_2022_MA001-162	166042	162135	MPXV-USA_2022_MA001-164
166786	162879	MPXV-USA_2022_MA001-164	170897	166946	MPXV-USA_2022_MA001-168
166786	162879	MPXV-USA_2022_MA001-164	170898	166947	MPXV-USA_2022_MA001-168
166786	162879	MPXV-USA_2022_MA001-164	170899	166948	MPXV-USA_2022_MA001-168
166786	162879	MPXV-USA_2022_MA001-164	170900	166949	MPXV-USA_2022_MA001-168
166786	162879	MPXV-USA_2022_MA001-164	170901	166950	MPXV-USA_2022_MA001-168
166786	162879	MPXV-USA_2022_MA001-164	170902	166951	MPXV-USA_2022_MA001-168
166786	162879	MPXV-USA_2022_MA001-164	170903	166952	MPXV-USA_2022_MA001-168
166786	162879	MPXV-USA_2022_MA001-164	170904	166953	MPXV-USA_2022_MA001-168
166786	162879	MPXV-USA_2022_MA001-164	170905	166954	MPXV-USA_2022_MA001-168
166786	162879	MPXV-USA_2022_MA001-164	170954	167003	MPXV-USA_2022_MA001-168
166786	162879	MPXV-USA_2022_MA001-164	170955	167004	MPXV-USA_2022_MA001-168
166786	162879	MPXV-USA_2022_MA001-164	170959	167008	MPXV-USA_2022_MA001-168
170897	166946	MPXV-USA_2022_MA001-168	174510	170346	MPXV-USA_2022_MA001-172
170897	166946	MPXV-USA_2022_MA001-168	174511	170347	MPXV-USA_2022_MA001-172
170898	166947	MPXV-USA_2022_MA001-168	174510	170346	MPXV-USA_2022_MA001-172
170898	166947	MPXV-USA_2022_MA001-168	174511	170347	MPXV-USA_2022_MA001-172
170899	166948	MPXV-USA_2022_MA001-168	174510	170346	MPXV-USA_2022_MA001-172
170899	166948	MPXV-USA_2022_MA001-168	174511	170347	MPXV-USA_2022_MA001-172
170900	166949	MPXV-USA_2022_MA001-168	174510	170346	MPXV-USA_2022_MA001-172
170900	166949	MPXV-USA_2022_MA001-168	174511	170347	MPXV-USA_2022_MA001-172
170901	166950	MPXV-USA_2022_MA001-168	174510	170346	MPXV-USA_2022_MA001-172
170901	166950	MPXV-USA_2022_MA001-168	174511	170347	MPXV-USA_2022_MA001-172
170902	166951	MPXV-USA_2022_MA001-168	174510	170346	MPXV-USA_2022_MA001-172
170902	166951	MPXV-USA_2022_MA001-168	174511	170347	MPXV-USA_2022_MA001-172
170903	166952	MPXV-USA_2022_MA001-168	174510	170346	MPXV-USA_2022_MA001-172
170903	166952	MPXV-USA_2022_MA001-168	174511	170347	MPXV-USA_2022_MA001-172
170904	166953	MPXV-USA_2022_MA001-168	174510	170346	MPXV-USA_2022_MA001-172
170904	166953	MPXV-USA_2022_MA001-168	174511	170347	MPXV-USA_2022_MA001-172
170905	166954	MPXV-USA_2022_MA001-168	174510	170346	MPXV-USA_2022_MA001-172
170905	166954	MPXV-USA_2022_MA001-168	174511	170347	MPXV-USA_2022_MA001-172
969	651	None	25053	22353	MPXV-USA_2022_MA001-021
969	651	None	25054	22354	MPXV-USA_2022_MA001-021
969	651	None	25055	22355	MPXV-USA_2022_MA001-021
969	651	None	25056	22356	MPXV-USA_2022_MA001-021
969	651	None	25057	22357	MPXV-USA_2022_MA001-021
969	651	None	25058	22358	MPXV-USA_2022_MA001-021
969	651	None	141922	138788	MPXV-USA_2022_MA001-140
969	651	None	141923	138789	MPXV-USA_2022_MA001-140
969	651	None	141924	138790	MPXV-USA_2022_MA001-140
969	651	None	150074	146814	None
969	651	None	150075	146815	None
969	651	None	174514	170350	MPXV-USA_2022_MA001-172
991	673	None	25053	22353	MPXV-USA_2022_MA001-021
991	673	None	25054	22354	MPXV-USA_2022_MA001-021
991	673	None	25055	22355	MPXV-USA_2022_MA001-021
991	673	None	25056	22356	MPXV-USA_2022_MA001-021
991	673	None	25057	22357	MPXV-USA_2022_MA001-021
991	673	None	25058	22358	MPXV-USA_2022_MA001-021
991	673	None	141922	138788	MPXV-USA_2022_MA001-140
991	673	None	141923	138789	MPXV-USA_2022_MA001-140
991	673	None	141924	138790	MPXV-USA_2022_MA001-140
991	673	None	150074	146814	None
991	673	None	150075	146815	None
991	673	None	174514	170350	MPXV-USA_2022_MA001-172
1989	1667	None	170726	166775	MPXV-USA_2022_MA001-168
1989	1667	None	170727	166776	MPXV-USA_2022_MA001-168
1989	1667	None	170728	166777	MPXV-USA_2022_MA001-168
1989	1667	None	170729	166778	MPXV-USA_2022_MA001-168
1989	1667	None	170730	166779	MPXV-USA_2022_MA001-168
1989	1667	None	170731	166780	MPXV-USA_2022_MA001-168
1989	1667	None	170914	166963	MPXV-USA_2022_MA001-168
1989	1667	None	170915	166964	MPXV-USA_2022_MA001-168
1989	1667	None	170916	166965	MPXV-USA_2022_MA001-168
1989	1667	None	170917	166966	MPXV-USA_2022_MA001-168
1989	1667	None	170918	166967	MPXV-USA_2022_MA001-168
1989	1667	None	170919	166968	MPXV-USA_2022_MA001-168
1989	1667	None	170920	166969	MPXV-USA_2022_MA001-168
1989	1667	None	170956	167005	MPXV-USA_2022_MA001-168
1989	1667	None	174510	170346	MPXV-USA_2022_MA001-172
1989	1667	None	174511	170347	MPXV-USA_2022_MA001-172
4633	4308	MPXV-USA_2022_MA001-003	25053	22353	MPXV-USA_2022_MA001-021
4633	4308	MPXV-USA_2022_MA001-003	25054	22354	MPXV-USA_2022_MA001-021
4633	4308	MPXV-USA_2022_MA001-003	25055	22355	MPXV-USA_2022_MA001-021
4633	4308	MPXV-USA_2022_MA001-003	25056	22356	MPXV-USA_2022_MA001-021
4633	4308	MPXV-USA_2022_MA001-003	25057	22357	MPXV-USA_2022_MA001-021
4633	4308	MPXV-USA_2022_MA001-003	25058	22358	MPXV-USA_2022_MA001-021
4633	4308	MPXV-USA_2022_MA001-003	141922	138788	MPXV-USA_2022_MA001-140
4633	4308	MPXV-USA_2022_MA001-003	141923	138789	MPXV-USA_2022_MA001-140
4633	4308	MPXV-USA_2022_MA001-003	141924	138790	MPXV-USA_2022_MA001-140
4633	4308	MPXV-USA_2022_MA001-003	150074	146814	None
4633	4308	MPXV-USA_2022_MA001-003	150075	146815	None
4633	4308	MPXV-USA_2022_MA001-003	174514	170350	MPXV-USA_2022_MA001-172
25053	22353	MPXV-USA_2022_MA001-021	143251	140117	MPXV-USA_2022_MA001-143
25054	22354	MPXV-USA_2022_MA001-021	143251	140117	MPXV-USA_2022_MA001-143
25055	22355	MPXV-USA_2022_MA001-021	143251	140117	MPXV-USA_2022_MA001-143
25056	22356	MPXV-USA_2022_MA001-021	143251	140117	MPXV-USA_2022_MA001-143
25057	22357	MPXV-USA_2022_MA001-021	143251	140117	MPXV-USA_2022_MA001-143
84856	81823	MPXV-USA_2022_MA001-088	170908	166957	MPXV-USA_2022_MA001-168
84856	81823	MPXV-USA_2022_MA001-088	170909	166958	MPXV-USA_2022_MA001-168
84856	81823	MPXV-USA_2022_MA001-088	170910	166959	MPXV-USA_2022_MA001-168
141922	138788	MPXV-USA_2022_MA001-140	143251	140117	MPXV-USA_2022_MA001-143
141923	138789	MPXV-USA_2022_MA001-140	143251	140117	MPXV-USA_2022_MA001-143
141924	138790	MPXV-USA_2022_MA001-140	143251	140117	MPXV-USA_2022_MA001-143
153031	149726	MPXV-USA_2022_MA001-156	170726	166775	MPXV-USA_2022_MA001-168
153031	149726	MPXV-USA_2022_MA001-156	170727	166776	MPXV-USA_2022_MA001-168
153031	149726	MPXV-USA_2022_MA001-156	170728	166777	MPXV-USA_2022_MA001-168
153031	149726	MPXV-USA_2022_MA001-156	170729	166778	MPXV-USA_2022_MA001-168
153031	149726	MPXV-USA_2022_MA001-156	170730	166779	MPXV-USA_2022_MA001-168
153031	149726	MPXV-USA_2022_MA001-156	170731	166780	MPXV-USA_2022_MA001-168
153031	149726	MPXV-USA_2022_MA001-156	170914	166963	MPXV-USA_2022_MA001-168
153031	149726	MPXV-USA_2022_MA001-156	170915	166964	MPXV-USA_2022_MA001-168
153031	149726	MPXV-USA_2022_MA001-156	170916	166965	MPXV-USA_2022_MA001-168
153031	149726	MPXV-USA_2022_MA001-156	170917	166966	MPXV-USA_2022_MA001-168
153031	149726	MPXV-USA_2022_MA001-156	170918	166967	MPXV-USA_2022_MA001-168
153031	149726	MPXV-USA_2022_MA001-156	170919	166968	MPXV-USA_2022_MA001-168
153031	149726	MPXV-USA_2022_MA001-156	170920	166969	MPXV-USA_2022_MA001-168
153031	149726	MPXV-USA_2022_MA001-156	170956	167005	MPXV-USA_2022_MA001-168
153031	149726	MPXV-USA_2022_MA001-156	174510	170346	MPXV-USA_2022_MA001-172
153031	149726	MPXV-USA_2022_MA001-156	174511	170347	MPXV-USA_2022_MA001-172
166786	162879	MPXV-USA_2022_MA001-164	170726	166775	MPXV-USA_2022_MA001-168
166786	162879	MPXV-USA_2022_MA001-164	170727	166776	MPXV-USA_2022_MA001-168
166786	162879	MPXV-USA_2022_MA001-164	170728	166777	MPXV-USA_2022_MA001-168
166786	162879	MPXV-USA_2022_MA001-164	170729	166778	MPXV-USA_2022_MA001-168
166786	162879	MPXV-USA_2022_MA001-164	170730	166779	MPXV-USA_2022_MA001-168
166786	162879	MPXV-USA_2022_MA001-164	170731	166780	MPXV-USA_2022_MA001-168
166786	162879	MPXV-USA_2022_MA001-164	170914	166963	MPXV-USA_2022_MA001-168
166786	162879	MPXV-USA_2022_MA001-164	170915	166964	MPXV-USA_2022_MA001-168
166786	162879	MPXV-USA_2022_MA001-164	170916	166965	MPXV-USA_2022_MA001-168
166786	162879	MPXV-USA_2022_MA001-164	170917	166966	MPXV-USA_2022_MA001-168
166786	162879	MPXV-USA_2022_MA001-164	170918	166967	MPXV-USA_2022_MA001-168
166786	162879	MPXV-USA_2022_MA001-164	170919	166968	MPXV-USA_2022_MA001-168
166786	162879	MPXV-USA_2022_MA001-164	170920	166969	MPXV-USA_2022_MA001-168
166786	162879	MPXV-USA_2022_MA001-164	170956	167005	MPXV-USA_2022_MA001-168
166786	162879	MPXV-USA_2022_MA001-164	174510	170346	MPXV-USA_2022_MA001-172
166786	162879	MPXV-USA_2022_MA001-164	174511	170347	MPXV-USA_2022_MA001-172
969	651	None	174510	170346	MPXV-USA_2022_MA001-172
969	651	None	174511	170347	MPXV-USA_2022_MA001-172
969	651	None	174512	170348	MPXV-USA_2022_MA001-172
969	651	None	174513	170349	MPXV-USA_2022_MA001-172
991	673	None	174510	170346	MPXV-USA_2022_MA001-172
991	673	None	174511	170347	MPXV-USA_2022_MA001-172
991	673	None	174512	170348	MPXV-USA_2022_MA001-172
991	673	None	174513	170349	MPXV-USA_2022_MA001-172
4633	4308	MPXV-USA_2022_MA001-003	174510	170346	MPXV-USA_2022_MA001-172
4633	4308	MPXV-USA_2022_MA001-003	174511	170347	MPXV-USA_2022_MA001-172
4633	4308	MPXV-USA_2022_MA001-003	174512	170348	MPXV-USA_2022_MA001-172
4633	4308	MPXV-USA_2022_MA001-003	174513	170349	MPXV-USA_2022_MA001-172
25058	22358	MPXV-USA_2022_MA001-021	143251	140117	MPXV-USA_2022_MA001-143
170908	166957	MPXV-USA_2022_MA001-168	174512	170348	MPXV-USA_2022_MA001-172
170908	166957	MPXV-USA_2022_MA001-168	174513	170349	MPXV-USA_2022_MA001-172
170909	166958	MPXV-USA_2022_MA001-168	174512	170348	MPXV-USA_2022_MA001-172
170909	166958	MPXV-USA_2022_MA001-168	174513	170349	MPXV-USA_2022_MA001-172
170910	166959	MPXV-USA_2022_MA001-168	174512	170348	MPXV-USA_2022_MA001-172
170910	166959	MPXV-USA_2022_MA001-168	174513	170349	MPXV-USA_2022_MA001-172
924	613	None	99663	96621	MPXV-USA_2022_MA001-100
969	651	None	2023	1701	None
969	651	None	6894	6564	None
969	651	None	8738	8375	None
969	651	None	155145	151510	MPXV-USA_2022_MA001-158
969	651	None	155146	151511	MPXV-USA_2022_MA001-158
969	651	None	169213	165276	MPXV-USA_2022_MA001-166
969	651	None	169956	166019	MPXV-USA_2022_MA001-166
969	651	None	170025	Gap	None
969	651	None	170162	166211	MPXV-USA_2022_MA001-167
969	651	None	170582	166631	MPXV-USA_2022_MA001-167
991	673	None	2023	1701	None
991	673	None	6894	6564	None
991	673	None	8738	8375	None
991	673	None	155145	151510	MPXV-USA_2022_MA001-158
991	673	None	155146	151511	MPXV-USA_2022_MA001-158
991	673	None	169213	165276	MPXV-USA_2022_MA001-166
991	673	None	169956	166019	MPXV-USA_2022_MA001-166
991	673	None	170025	Gap	None
991	673	None	170162	166211	MPXV-USA_2022_MA001-167
991	673	None	170582	166631	MPXV-USA_2022_MA001-167
2023	1701	None	4633	4308	MPXV-USA_2022_MA001-003
4633	4308	MPXV-USA_2022_MA001-003	6894	6564	None
4633	4308	MPXV-USA_2022_MA001-003	8738	8375	None
4633	4308	MPXV-USA_2022_MA001-003	155145	151510	MPXV-USA_2022_MA001-158
4633	4308	MPXV-USA_2022_MA001-003	155146	151511	MPXV-USA_2022_MA001-158
4633	4308	MPXV-USA_2022_MA001-003	169213	165276	MPXV-USA_2022_MA001-166
4633	4308	MPXV-USA_2022_MA001-003	169956	166019	MPXV-USA_2022_MA001-166
4633	4308	MPXV-USA_2022_MA001-003	170025	Gap	None
4633	4308	MPXV-USA_2022_MA001-003	170162	166211	MPXV-USA_2022_MA001-167
4633	4308	MPXV-USA_2022_MA001-003	170582	166631	MPXV-USA_2022_MA001-167
15741	15019	MPXV-USA_2022_MA001-012	170764	166813	MPXV-USA_2022_MA001-168
15741	15019	MPXV-USA_2022_MA001-012	170765	166814	MPXV-USA_2022_MA001-168
15741	15019	MPXV-USA_2022_MA001-012	170766	166815	MPXV-USA_2022_MA001-168
15741	15019	MPXV-USA_2022_MA001-012	170767	166816	MPXV-USA_2022_MA001-168
15741	15019	MPXV-USA_2022_MA001-012	170768	166817	MPXV-USA_2022_MA001-168
15741	15019	MPXV-USA_2022_MA001-012	170769	166818	MPXV-USA_2022_MA001-168
15741	15019	MPXV-USA_2022_MA001-012	170770	166819	MPXV-USA_2022_MA001-168
17152	16426	None	113708	110664	MPXV-USA_2022_MA001-112
17153	16427	None	113708	110664	MPXV-USA_2022_MA001-112
17154	16428	None	113708	110664	MPXV-USA_2022_MA001-112
17155	16429	None	113708	110664	MPXV-USA_2022_MA001-112
99663	96621	MPXV-USA_2022_MA001-100	179475	175288	MPXV-USA_2022_MA001-177
104263	101221	MPXV-USA_2022_MA001-103	174507	170343	MPXV-USA_2022_MA001-172
130759	127715	MPXV-USA_2022_MA001-132	174507	170343	MPXV-USA_2022_MA001-172
163240	159581	MPXV-USA_2022_MA001-162	174507	170343	MPXV-USA_2022_MA001-172
924	613	None	8868	8505	None
924	613	None	8877	8514	None
943	632	None	969	651	None
943	632	None	991	673	None
943	632	None	4633	4308	MPXV-USA_2022_MA001-003
969	651	None	17180	16454	None
969	651	None	17181	16455	None
969	651	None	48574	45817	MPXV-USA_2022_MA001-048
969	651	None	74047	71017	MPXV-USA_2022_MA001-072
969	651	None	150990	147688	MPXV-USA_2022_MA001-153
969	651	None	166041	162134	MPXV-USA_2022_MA001-164
969	651	None	166042	162135	MPXV-USA_2022_MA001-164
969	651	None	169221	165284	MPXV-USA_2022_MA001-166
991	673	None	17180	16454	None
991	673	None	17181	16455	None
991	673	None	48574	45817	MPXV-USA_2022_MA001-048
991	673	None	74047	71017	MPXV-USA_2022_MA001-072
991	673	None	150990	147688	MPXV-USA_2022_MA001-153
991	673	None	166041	162134	MPXV-USA_2022_MA001-164
991	673	None	166042	162135	MPXV-USA_2022_MA001-164
991	673	None	169221	165284	MPXV-USA_2022_MA001-166
4633	4308	MPXV-USA_2022_MA001-003	17180	16454	None
4633	4308	MPXV-USA_2022_MA001-003	17181	16455	None
4633	4308	MPXV-USA_2022_MA001-003	48574	45817	MPXV-USA_2022_MA001-048
4633	4308	MPXV-USA_2022_MA001-003	74047	71017	MPXV-USA_2022_MA001-072
4633	4308	MPXV-USA_2022_MA001-003	150990	147688	MPXV-USA_2022_MA001-153
4633	4308	MPXV-USA_2022_MA001-003	166041	162134	MPXV-USA_2022_MA001-164
4633	4308	MPXV-USA_2022_MA001-003	166042	162135	MPXV-USA_2022_MA001-164
4633	4308	MPXV-USA_2022_MA001-003	169221	165284	MPXV-USA_2022_MA001-166
8868	8505	None	15741	15019	MPXV-USA_2022_MA001-012
8868	8505	None	174507	170343	MPXV-USA_2022_MA001-172
8877	8514	None	174507	170343	MPXV-USA_2022_MA001-172
15741	15019	MPXV-USA_2022_MA001-012	116088	113044	MPXV-USA_2022_MA001-115
15741	15019	MPXV-USA_2022_MA001-012	143251	140117	MPXV-USA_2022_MA001-143
15741	15019	MPXV-USA_2022_MA001-012	170959	167008	MPXV-USA_2022_MA001-168
15741	15019	MPXV-USA_2022_MA001-012	174514	170350	MPXV-USA_2022_MA001-172
113708	110664	MPXV-USA_2022_MA001-112	174507	170343	MPXV-USA_2022_MA001-172
143251	140117	MPXV-USA_2022_MA001-143	170923	166972	MPXV-USA_2022_MA001-168
174514	170350	MPXV-USA_2022_MA001-172	179475	175288	MPXV-USA_2022_MA001-177
924	613	None	8866	8503	None
924	613	None	8867	8504	None
924	613	None	174513	170349	MPXV-USA_2022_MA001-172
969	651	None	29730	26990	MPXV-USA_2022_MA001-026
969	651	None	145662	142528	MPXV-USA_2022_MA001-147
969	651	None	150061	146801	None
969	651	None	150991	147689	MPXV-USA_2022_MA001-153
969	651	None	153420	150115	MPXV-USA_2022_MA001-157
969	651	None	153421	150116	MPXV-USA_2022_MA001-157
969	651	None	153422	150117	MPXV-USA_2022_MA001-157
991	673	None	29730	26990	MPXV-USA_2022_MA001-026
991	673	None	145662	142528	MPXV-USA_2022_MA001-147
991	673	None	150061	146801	None
991	673	None	150991	147689	MPXV-USA_2022_MA001-153
991	673	None	153420	150115	MPXV-USA_2022_MA001-157
991	673	None	153421	150116	MPXV-USA_2022_MA001-157
991	673	None	153422	150117	MPXV-USA_2022_MA001-157
1989	1667	None	170923	166972	MPXV-USA_2022_MA001-168
1989	1667	None	174509	170345	MPXV-USA_2022_MA001-172
4633	4308	MPXV-USA_2022_MA001-003	29730	26990	MPXV-USA_2022_MA001-026
4633	4308	MPXV-USA_2022_MA001-003	145662	142528	MPXV-USA_2022_MA001-147
4633	4308	MPXV-USA_2022_MA001-003	150061	146801	None
4633	4308	MPXV-USA_2022_MA001-003	150991	147689	MPXV-USA_2022_MA001-153
4633	4308	MPXV-USA_2022_MA001-003	153420	150115	MPXV-USA_2022_MA001-157
4633	4308	MPXV-USA_2022_MA001-003	153421	150116	MPXV-USA_2022_MA001-157
4633	4308	MPXV-USA_2022_MA001-003	153422	150117	MPXV-USA_2022_MA001-157
8866	8503	None	15741	15019	MPXV-USA_2022_MA001-012
8866	8503	None	174507	170343	MPXV-USA_2022_MA001-172
8867	8504	None	15741	15019	MPXV-USA_2022_MA001-012
8867	8504	None	174507	170343	MPXV-USA_2022_MA001-172
8877	8514	None	170729	166778	MPXV-USA_2022_MA001-168
8877	8514	None	174509	170345	MPXV-USA_2022_MA001-172
15741	15019	MPXV-USA_2022_MA001-012	174510	170346	MPXV-USA_2022_MA001-172
15741	15019	MPXV-USA_2022_MA001-012	174511	170347	MPXV-USA_2022_MA001-172
15741	15019	MPXV-USA_2022_MA001-012	174512	170348	MPXV-USA_2022_MA001-172
15741	15019	MPXV-USA_2022_MA001-012	174513	170349	MPXV-USA_2022_MA001-172
55278	52249	MPXV-USA_2022_MA001-055	174513	170349	MPXV-USA_2022_MA001-172
55395	52366	MPXV-USA_2022_MA001-055	174513	170349	MPXV-USA_2022_MA001-172
63790	60761	MPXV-USA_2022_MA001-063	150993	147691	MPXV-USA_2022_MA001-153
92525	89492	None	170729	166778	MPXV-USA_2022_MA001-168
92525	89492	None	170918	166967	MPXV-USA_2022_MA001-168
92525	89492	None	170919	166968	MPXV-USA_2022_MA001-168
92525	89492	None	170920	166969	MPXV-USA_2022_MA001-168
92525	89492	None	170923	166972	MPXV-USA_2022_MA001-168
92525	89492	None	170954	167003	MPXV-USA_2022_MA001-168
92525	89492	None	170955	167004	MPXV-USA_2022_MA001-168
92525	89492	None	170959	167008	MPXV-USA_2022_MA001-168
92525	89492	None	174509	170345	MPXV-USA_2022_MA001-172
150993	147691	MPXV-USA_2022_MA001-153	174509	170345	MPXV-USA_2022_MA001-172
153031	149726	MPXV-USA_2022_MA001-156	170923	166972	MPXV-USA_2022_MA001-168
153031	149726	MPXV-USA_2022_MA001-156	174509	170345	MPXV-USA_2022_MA001-172
166786	162879	MPXV-USA_2022_MA001-164	170923	166972	MPXV-USA_2022_MA001-168
166786	162879	MPXV-USA_2022_MA001-164	174509	170345	MPXV-USA_2022_MA001-172
166861	162954	MPXV-USA_2022_MA001-164	174515	170351	MPXV-USA_2022_MA001-172
174513	170349	MPXV-USA_2022_MA001-172	179475	175288	MPXV-USA_2022_MA001-177
943	632	None	113708	110664	MPXV-USA_2022_MA001-112
969	651	None	150992	147690	MPXV-USA_2022_MA001-153
991	673	None	150992	147690	MPXV-USA_2022_MA001-153
4633	4308	MPXV-USA_2022_MA001-003	150992	147690	MPXV-USA_2022_MA001-153
6501	6175	None	170908	166957	MPXV-USA_2022_MA001-168
6501	6175	None	170909	166958	MPXV-USA_2022_MA001-168
6501	6175	None	170910	166959	MPXV-USA_2022_MA001-168
8866	8503	None	170726	166775	MPXV-USA_2022_MA001-168
8866	8503	None	170727	166776	MPXV-USA_2022_MA001-168
8866	8503	None	170728	166777	MPXV-USA_2022_MA001-168
8866	8503	None	170730	166779	MPXV-USA_2022_MA001-168
8866	8503	None	170731	166780	MPXV-USA_2022_MA001-168
8866	8503	None	174509	170345	MPXV-USA_2022_MA001-172
8867	8504	None	170726	166775	MPXV-USA_2022_MA001-168
8867	8504	None	170727	166776	MPXV-USA_2022_MA001-168
8867	8504	None	170728	166777	MPXV-USA_2022_MA001-168
8867	8504	None	170730	166779	MPXV-USA_2022_MA001-168
8867	8504	None	170731	166780	MPXV-USA_2022_MA001-168
8867	8504	None	174509	170345	MPXV-USA_2022_MA001-172
8877	8514	None	170726	166775	MPXV-USA_2022_MA001-168
8877	8514	None	170727	166776	MPXV-USA_2022_MA001-168
8877	8514	None	170728	166777	MPXV-USA_2022_MA001-168
8877	8514	None	170730	166779	MPXV-USA_2022_MA001-168
8877	8514	None	170731	166780	MPXV-USA_2022_MA001-168
17180	16454	None	113708	110664	MPXV-USA_2022_MA001-112
17181	16455	None	174515	170351	MPXV-USA_2022_MA001-172
25053	22353	MPXV-USA_2022_MA001-021	99663	96621	MPXV-USA_2022_MA001-100
25054	22354	MPXV-USA_2022_MA001-021	99663	96621	MPXV-USA_2022_MA001-100
25055	22355	MPXV-USA_2022_MA001-021	99663	96621	MPXV-USA_2022_MA001-100
25056	22356	MPXV-USA_2022_MA001-021	99663	96621	MPXV-USA_2022_MA001-100
25057	22357	MPXV-USA_2022_MA001-021	99663	96621	MPXV-USA_2022_MA001-100
25058	22358	MPXV-USA_2022_MA001-021	99663	96621	MPXV-USA_2022_MA001-100
29730	26990	MPXV-USA_2022_MA001-026	174515	170351	MPXV-USA_2022_MA001-172
48574	45817	MPXV-USA_2022_MA001-048	174515	170351	MPXV-USA_2022_MA001-172
74047	71017	MPXV-USA_2022_MA001-072	113708	110664	MPXV-USA_2022_MA001-112
92525	89492	None	170726	166775	MPXV-USA_2022_MA001-168
92525	89492	None	170727	166776	MPXV-USA_2022_MA001-168
92525	89492	None	170728	166777	MPXV-USA_2022_MA001-168
92525	89492	None	170730	166779	MPXV-USA_2022_MA001-168
92525	89492	None	170731	166780	MPXV-USA_2022_MA001-168
92525	89492	None	170914	166963	MPXV-USA_2022_MA001-168
92525	89492	None	170915	166964	MPXV-USA_2022_MA001-168
92525	89492	None	170916	166965	MPXV-USA_2022_MA001-168
92525	89492	None	170917	166966	MPXV-USA_2022_MA001-168
92525	89492	None	170956	167005	MPXV-USA_2022_MA001-168
92525	89492	None	174510	170346	MPXV-USA_2022_MA001-172
92525	89492	None	174511	170347	MPXV-USA_2022_MA001-172
99663	96621	MPXV-USA_2022_MA001-100	141922	138788	MPXV-USA_2022_MA001-140
99663	96621	MPXV-USA_2022_MA001-100	141923	138789	MPXV-USA_2022_MA001-140
99663	96621	MPXV-USA_2022_MA001-100	141924	138790	MPXV-USA_2022_MA001-140
113708	110664	MPXV-USA_2022_MA001-112	166041	162134	MPXV-USA_2022_MA001-164
113708	110664	MPXV-USA_2022_MA001-112	166042	162135	MPXV-USA_2022_MA001-164
150993	147691	MPXV-USA_2022_MA001-153	174510	170346	MPXV-USA_2022_MA001-172
150993	147691	MPXV-USA_2022_MA001-153	174511	170347	MPXV-USA_2022_MA001-172
170726	166775	MPXV-USA_2022_MA001-168	174510	170346	MPXV-USA_2022_MA001-172
170726	166775	MPXV-USA_2022_MA001-168	174511	170347	MPXV-USA_2022_MA001-172
170727	166776	MPXV-USA_2022_MA001-168	174510	170346	MPXV-USA_2022_MA001-172
170727	166776	MPXV-USA_2022_MA001-168	174511	170347	MPXV-USA_2022_MA001-172
170728	166777	MPXV-USA_2022_MA001-168	174510	170346	MPXV-USA_2022_MA001-172
170728	166777	MPXV-USA_2022_MA001-168	174511	170347	MPXV-USA_2022_MA001-172
170730	166779	MPXV-USA_2022_MA001-168	174510	170346	MPXV-USA_2022_MA001-172
170730	166779	MPXV-USA_2022_MA001-168	174511	170347	MPXV-USA_2022_MA001-172
170731	166780	MPXV-USA_2022_MA001-168	174510	170346	MPXV-USA_2022_MA001-172
170731	166780	MPXV-USA_2022_MA001-168	174511	170347	MPXV-USA_2022_MA001-172
170914	166963	MPXV-USA_2022_MA001-168	174512	170348	MPXV-USA_2022_MA001-172
170914	166963	MPXV-USA_2022_MA001-168	174513	170349	MPXV-USA_2022_MA001-172
170915	166964	MPXV-USA_2022_MA001-168	174512	170348	MPXV-USA_2022_MA001-172
170915	166964	MPXV-USA_2022_MA001-168	174513	170349	MPXV-USA_2022_MA001-172
170916	166965	MPXV-USA_2022_MA001-168	174512	170348	MPXV-USA_2022_MA001-172
170916	166965	MPXV-USA_2022_MA001-168	174513	170349	MPXV-USA_2022_MA001-172
170917	166966	MPXV-USA_2022_MA001-168	174512	170348	MPXV-USA_2022_MA001-172
170917	166966	MPXV-USA_2022_MA001-168	174513	170349	MPXV-USA_2022_MA001-172
1989	1667	None	150992	147690	MPXV-USA_2022_MA001-153
1989	1667	None	174515	170351	MPXV-USA_2022_MA001-172
17181	16455	None	113708	110664	MPXV-USA_2022_MA001-112
29730	26990	MPXV-USA_2022_MA001-026	113708	110664	MPXV-USA_2022_MA001-112
48574	45817	MPXV-USA_2022_MA001-048	113708	110664	MPXV-USA_2022_MA001-112
150992	147690	MPXV-USA_2022_MA001-153	153031	149726	MPXV-USA_2022_MA001-156
150992	147690	MPXV-USA_2022_MA001-153	166786	162879	MPXV-USA_2022_MA001-164
153031	149726	MPXV-USA_2022_MA001-156	174515	170351	MPXV-USA_2022_MA001-172
166786	162879	MPXV-USA_2022_MA001-164	174515	170351	MPXV-USA_2022_MA001-172
943	632	None	99663	96621	MPXV-USA_2022_MA001-100
17180	16454	None	99663	96621	MPXV-USA_2022_MA001-100
17181	16455	None	99663	96621	MPXV-USA_2022_MA001-100
18724	17992	MPXV-USA_2022_MA001-016	150061	146801	None
29730	26990	MPXV-USA_2022_MA001-026	99663	96621	MPXV-USA_2022_MA001-100
48574	45817	MPXV-USA_2022_MA001-048	99663	96621	MPXV-USA_2022_MA001-100
74047	71017	MPXV-USA_2022_MA001-072	99663	96621	MPXV-USA_2022_MA001-100
99663	96621	MPXV-USA_2022_MA001-100	166041	162134	MPXV-USA_2022_MA001-164
99663	96621	MPXV-USA_2022_MA001-100	166042	162135	MPXV-USA_2022_MA001-164
103330	100288	MPXV-USA_2022_MA001-101	150061	146801	None
124207	121163	None	150061	146801	None
145605	142471	MPXV-USA_2022_MA001-147	150061	146801	None
150061	146801	None	156557	152919	MPXV-USA_2022_MA001-159
150061	146801	None	172125	168173	None
169221	165284	MPXV-USA_2022_MA001-166	174515	170351	MPXV-USA_2022_MA001-172
943	632	None	174515	170351	MPXV-USA_2022_MA001-172
6501	6175	None	170914	166963	MPXV-USA_2022_MA001-168
6501	6175	None	170915	166964	MPXV-USA_2022_MA001-168
6501	6175	None	170916	166965	MPXV-USA_2022_MA001-168
6501	6175	None	170917	166966	MPXV-USA_2022_MA001-168
8556	8193	None	10815	10413	None
8556	8193	None	10816	10414	None
8556	8193	None	10817	10415	None
8556	8193	None	10818	10416	None
8556	8193	None	10819	10417	None
8556	8193	None	10820	10418	None
8556	8193	None	10821	10419	None
8556	8193	None	10822	10420	None
8556	8193	None	10823	10421	None
8556	8193	None	10824	10422	None
17180	16454	None	174515	170351	MPXV-USA_2022_MA001-172
18724	17992	MPXV-USA_2022_MA001-016	174515	170351	MPXV-USA_2022_MA001-172
37127	34370	MPXV-USA_2022_MA001-037	150060	146800	None
74047	71017	MPXV-USA_2022_MA001-072	174515	170351	MPXV-USA_2022_MA001-172
103330	100288	MPXV-USA_2022_MA001-101	174515	170351	MPXV-USA_2022_MA001-172
104263	101221	MPXV-USA_2022_MA001-103	113708	110664	MPXV-USA_2022_MA001-112
113708	110664	MPXV-USA_2022_MA001-112	130759	127715	MPXV-USA_2022_MA001-132
113708	110664	MPXV-USA_2022_MA001-112	163240	159581	MPXV-USA_2022_MA001-162
124207	121163	None	174515	170351	MPXV-USA_2022_MA001-172
143251	140117	MPXV-USA_2022_MA001-143	170918	166967	MPXV-USA_2022_MA001-168
143251	140117	MPXV-USA_2022_MA001-143	170919	166968	MPXV-USA_2022_MA001-168
143251	140117	MPXV-USA_2022_MA001-143	170920	166969	MPXV-USA_2022_MA001-168
145605	142471	MPXV-USA_2022_MA001-147	174515	170351	MPXV-USA_2022_MA001-172
145662	142528	MPXV-USA_2022_MA001-147	174515	170351	MPXV-USA_2022_MA001-172
156557	152919	MPXV-USA_2022_MA001-159	174515	170351	MPXV-USA_2022_MA001-172
166041	162134	MPXV-USA_2022_MA001-164	174515	170351	MPXV-USA_2022_MA001-172
166042	162135	MPXV-USA_2022_MA001-164	174515	170351	MPXV-USA_2022_MA001-172
172125	168173	None	174515	170351	MPXV-USA_2022_MA001-172
943	632	None	130181	127137	MPXV-USA_2022_MA001-131
943	632	None	150060	146800	None
6894	6564	None	174515	170351	MPXV-USA_2022_MA001-172
8738	8375	None	174515	170351	MPXV-USA_2022_MA001-172
17180	16454	None	130181	127137	MPXV-USA_2022_MA001-131
17180	16454	None	150060	146800	None
17181	16455	None	130181	127137	MPXV-USA_2022_MA001-131
17181	16455	None	150060	146800	None
18724	17992	MPXV-USA_2022_MA001-016	99663	96621	MPXV-USA_2022_MA001-100
48574	45817	MPXV-USA_2022_MA001-048	130181	127137	MPXV-USA_2022_MA001-131
48574	45817	MPXV-USA_2022_MA001-048	150060	146800	None
61516	58487	MPXV-USA_2022_MA001-060	150991	147689	MPXV-USA_2022_MA001-153
74047	71017	MPXV-USA_2022_MA001-072	130181	127137	MPXV-USA_2022_MA001-131
74047	71017	MPXV-USA_2022_MA001-072	150060	146800	None
99663	96621	MPXV-USA_2022_MA001-100	103330	100288	MPXV-USA_2022_MA001-101
99663	96621	MPXV-USA_2022_MA001-100	124207	121163	None
99663	96621	MPXV-USA_2022_MA001-100	145605	142471	MPXV-USA_2022_MA001-147
99663	96621	MPXV-USA_2022_MA001-100	156557	152919	MPXV-USA_2022_MA001-159
99663	96621	MPXV-USA_2022_MA001-100	172125	168173	None
104263	101221	MPXV-USA_2022_MA001-103	150075	146815	None
116088	113044	MPXV-USA_2022_MA001-115	150071	146811	None
130181	127137	MPXV-USA_2022_MA001-131	166041	162134	MPXV-USA_2022_MA001-164
130181	127137	MPXV-USA_2022_MA001-131	166042	162135	MPXV-USA_2022_MA001-164
130759	127715	MPXV-USA_2022_MA001-132	150075	146815	None
150060	146800	None	166041	162134	MPXV-USA_2022_MA001-164
150060	146800	None	166042	162135	MPXV-USA_2022_MA001-164
150075	146815	None	163240	159581	MPXV-USA_2022_MA001-162
150075	146815	None	166861	162954	MPXV-USA_2022_MA001-164
155145	151510	MPXV-USA_2022_MA001-158	174515	170351	MPXV-USA_2022_MA001-172
155146	151511	MPXV-USA_2022_MA001-158	174515	170351	MPXV-USA_2022_MA001-172
170908	166957	MPXV-USA_2022_MA001-168	174514	170350	MPXV-USA_2022_MA001-172
170909	166958	MPXV-USA_2022_MA001-168	174514	170350	MPXV-USA_2022_MA001-172
170910	166959	MPXV-USA_2022_MA001-168	174514	170350	MPXV-USA_2022_MA001-172
924	613	None	37127	34370	MPXV-USA_2022_MA001-037
1989	1667	None	174512	170348	MPXV-USA_2022_MA001-172
1989	1667	None	174513	170349	MPXV-USA_2022_MA001-172
1989	1667	None	174514	170350	MPXV-USA_2022_MA001-172
8866	8503	None	170729	166778	MPXV-USA_2022_MA001-168
8867	8504	None	170729	166778	MPXV-USA_2022_MA001-168
8868	8505	None	170729	166778	MPXV-USA_2022_MA001-168
8868	8505	None	174509	170345	MPXV-USA_2022_MA001-172
8906	8543	None	104263	101221	MPXV-USA_2022_MA001-103
8906	8543	None	130759	127715	MPXV-USA_2022_MA001-132
8906	8543	None	163240	159581	MPXV-USA_2022_MA001-162
10815	10413	None	174507	170343	MPXV-USA_2022_MA001-172
10816	10414	None	174507	170343	MPXV-USA_2022_MA001-172
10817	10415	None	174507	170343	MPXV-USA_2022_MA001-172
10818	10416	None	174507	170343	MPXV-USA_2022_MA001-172
10819	10417	None	174507	170343	MPXV-USA_2022_MA001-172
10820	10418	None	174507	170343	MPXV-USA_2022_MA001-172
10821	10419	None	174507	170343	MPXV-USA_2022_MA001-172
10822	10420	None	174507	170343	MPXV-USA_2022_MA001-172
10823	10421	None	174507	170343	MPXV-USA_2022_MA001-172
10824	10422	None	174507	170343	MPXV-USA_2022_MA001-172
15741	15019	MPXV-USA_2022_MA001-012	37127	34370	MPXV-USA_2022_MA001-037
29730	26990	MPXV-USA_2022_MA001-026	61516	58487	MPXV-USA_2022_MA001-060
29730	26990	MPXV-USA_2022_MA001-026	130181	127137	MPXV-USA_2022_MA001-131
29730	26990	MPXV-USA_2022_MA001-026	150060	146800	None
55278	52249	MPXV-USA_2022_MA001-055	150060	146800	None
55395	52366	MPXV-USA_2022_MA001-055	150060	146800	None
61516	58487	MPXV-USA_2022_MA001-060	150992	147690	MPXV-USA_2022_MA001-153
99663	96621	MPXV-USA_2022_MA001-100	170959	167008	MPXV-USA_2022_MA001-168
104263	101221	MPXV-USA_2022_MA001-103	130181	127137	MPXV-USA_2022_MA001-131
130181	127137	MPXV-USA_2022_MA001-131	130759	127715	MPXV-USA_2022_MA001-132
130181	127137	MPXV-USA_2022_MA001-131	163240	159581	MPXV-USA_2022_MA001-162
130181	127137	MPXV-USA_2022_MA001-131	174507	170343	MPXV-USA_2022_MA001-172
130181	127137	MPXV-USA_2022_MA001-131	174515	170351	MPXV-USA_2022_MA001-172
143251	140117	MPXV-USA_2022_MA001-143	150992	147690	MPXV-USA_2022_MA001-153
150990	147688	MPXV-USA_2022_MA001-153	174515	170351	MPXV-USA_2022_MA001-172
153031	149726	MPXV-USA_2022_MA001-156	174512	170348	MPXV-USA_2022_MA001-172
153031	149726	MPXV-USA_2022_MA001-156	174513	170349	MPXV-USA_2022_MA001-172
153031	149726	MPXV-USA_2022_MA001-156	174514	170350	MPXV-USA_2022_MA001-172
166786	162879	MPXV-USA_2022_MA001-164	174512	170348	MPXV-USA_2022_MA001-172
166786	162879	MPXV-USA_2022_MA001-164	174513	170349	MPXV-USA_2022_MA001-172
166786	162879	MPXV-USA_2022_MA001-164	174514	170350	MPXV-USA_2022_MA001-172
169956	166019	MPXV-USA_2022_MA001-166	174515	170351	MPXV-USA_2022_MA001-172
170729	166778	MPXV-USA_2022_MA001-168	174510	170346	MPXV-USA_2022_MA001-172
170729	166778	MPXV-USA_2022_MA001-168	174511	170347	MPXV-USA_2022_MA001-172
170764	166813	MPXV-USA_2022_MA001-168	174515	170351	MPXV-USA_2022_MA001-172
8868	8505	None	170726	166775	MPXV-USA_2022_MA001-168
8868	8505	None	170727	166776	MPXV-USA_2022_MA001-168
8868	8505	None	170728	166777	MPXV-USA_2022_MA001-168
8868	8505	None	170730	166779	MPXV-USA_2022_MA001-168
8868	8505	None	170731	166780	MPXV-USA_2022_MA001-168
8906	8543	None	166861	162954	MPXV-USA_2022_MA001-164
10815	10413	None	168920	164983	MPXV-USA_2022_MA001-165
10816	10414	None	168920	164983	MPXV-USA_2022_MA001-165
10817	10415	None	168920	164983	MPXV-USA_2022_MA001-165
10818	10416	None	168920	164983	MPXV-USA_2022_MA001-165
10819	10417	None	168920	164983	MPXV-USA_2022_MA001-165
10820	10418	None	168920	164983	MPXV-USA_2022_MA001-165
10821	10419	None	168920	164983	MPXV-USA_2022_MA001-165
10822	10420	None	168920	164983	MPXV-USA_2022_MA001-165
10823	10421	None	168920	164983	MPXV-USA_2022_MA001-165
10824	10422	None	168920	164983	MPXV-USA_2022_MA001-165
18724	17992	MPXV-USA_2022_MA001-016	150060	146800	None
18724	17992	MPXV-USA_2022_MA001-016	174514	170350	MPXV-USA_2022_MA001-172
34807	32051	MPXV-USA_2022_MA001-032	168920	164983	MPXV-USA_2022_MA001-165
61516	58487	MPXV-USA_2022_MA001-060	170764	166813	MPXV-USA_2022_MA001-168
61516	58487	MPXV-USA_2022_MA001-060	170765	166814	MPXV-USA_2022_MA001-168
61516	58487	MPXV-USA_2022_MA001-060	170766	166815	MPXV-USA_2022_MA001-168
61516	58487	MPXV-USA_2022_MA001-060	170767	166816	MPXV-USA_2022_MA001-168
61516	58487	MPXV-USA_2022_MA001-060	170768	166817	MPXV-USA_2022_MA001-168
61516	58487	MPXV-USA_2022_MA001-060	170769	166818	MPXV-USA_2022_MA001-168
61516	58487	MPXV-USA_2022_MA001-060	170770	166819	MPXV-USA_2022_MA001-168
61516	58487	MPXV-USA_2022_MA001-060	170959	167008	MPXV-USA_2022_MA001-168
84856	81823	MPXV-USA_2022_MA001-088	99663	96621	MPXV-USA_2022_MA001-100
99663	96621	MPXV-USA_2022_MA001-100	113708	110664	MPXV-USA_2022_MA001-112
99663	96621	MPXV-USA_2022_MA001-100	130181	127137	MPXV-USA_2022_MA001-131
99663	96621	MPXV-USA_2022_MA001-100	170954	167003	MPXV-USA_2022_MA001-168
99663	96621	MPXV-USA_2022_MA001-100	170955	167004	MPXV-USA_2022_MA001-168
99663	96621	MPXV-USA_2022_MA001-100	174513	170349	MPXV-USA_2022_MA001-172
103330	100288	MPXV-USA_2022_MA001-101	150060	146800	None
103330	100288	MPXV-USA_2022_MA001-101	174514	170350	MPXV-USA_2022_MA001-172
104263	101221	MPXV-USA_2022_MA001-103	150077	146817	None
104263	101221	MPXV-USA_2022_MA001-103	150078	146818	None
124207	121163	None	150060	146800	None
124207	121163	None	174514	170350	MPXV-USA_2022_MA001-172
130759	127715	MPXV-USA_2022_MA001-132	150077	146817	None
130759	127715	MPXV-USA_2022_MA001-132	150078	146818	None
145605	142471	MPXV-USA_2022_MA001-147	150060	146800	None
145605	142471	MPXV-USA_2022_MA001-147	174514	170350	MPXV-USA_2022_MA001-172
150060	146800	None	156557	152919	MPXV-USA_2022_MA001-159
150060	146800	None	172125	168173	None
150077	146817	None	163240	159581	MPXV-USA_2022_MA001-162
150078	146818	None	163240	159581	MPXV-USA_2022_MA001-162
153420	150115	MPXV-USA_2022_MA001-157	174515	170351	MPXV-USA_2022_MA001-172
153421	150116	MPXV-USA_2022_MA001-157	174515	170351	MPXV-USA_2022_MA001-172
153422	150117	MPXV-USA_2022_MA001-157	174515	170351	MPXV-USA_2022_MA001-172
156557	152919	MPXV-USA_2022_MA001-159	174514	170350	MPXV-USA_2022_MA001-172
168920	164983	MPXV-USA_2022_MA001-165	170732	166781	MPXV-USA_2022_MA001-168
168920	164983	MPXV-USA_2022_MA001-165	170733	166782	MPXV-USA_2022_MA001-168
168920	164983	MPXV-USA_2022_MA001-165	170734	166783	MPXV-USA_2022_MA001-168
168920	164983	MPXV-USA_2022_MA001-165	170735	166784	MPXV-USA_2022_MA001-168
168920	164983	MPXV-USA_2022_MA001-165	170736	166785	MPXV-USA_2022_MA001-168
168920	164983	MPXV-USA_2022_MA001-165	170737	166786	MPXV-USA_2022_MA001-168
168920	164983	MPXV-USA_2022_MA001-165	170738	166787	MPXV-USA_2022_MA001-168
168920	164983	MPXV-USA_2022_MA001-165	170739	166788	MPXV-USA_2022_MA001-168
168920	164983	MPXV-USA_2022_MA001-165	170740	166789	MPXV-USA_2022_MA001-168
168920	164983	MPXV-USA_2022_MA001-165	170741	166790	MPXV-USA_2022_MA001-168
168920	164983	MPXV-USA_2022_MA001-165	170742	166791	MPXV-USA_2022_MA001-168
168920	164983	MPXV-USA_2022_MA001-165	170743	166792	MPXV-USA_2022_MA001-168
170765	166814	MPXV-USA_2022_MA001-168	174515	170351	MPXV-USA_2022_MA001-172
170766	166815	MPXV-USA_2022_MA001-168	174515	170351	MPXV-USA_2022_MA001-172
172125	168173	None	174514	170350	MPXV-USA_2022_MA001-172
2023	1701	None	174515	170351	MPXV-USA_2022_MA001-172
8556	8193	None	170897	166946	MPXV-USA_2022_MA001-168
8556	8193	None	170898	166947	MPXV-USA_2022_MA001-168
8556	8193	None	170899	166948	MPXV-USA_2022_MA001-168
8556	8193	None	170900	166949	MPXV-USA_2022_MA001-168
8556	8193	None	170901	166950	MPXV-USA_2022_MA001-168
8556	8193	None	170902	166951	MPXV-USA_2022_MA001-168
8556	8193	None	170903	166952	MPXV-USA_2022_MA001-168
8556	8193	None	170904	166953	MPXV-USA_2022_MA001-168
8556	8193	None	170905	166954	MPXV-USA_2022_MA001-168
8556	8193	None	170908	166957	MPXV-USA_2022_MA001-168
8556	8193	None	170909	166958	MPXV-USA_2022_MA001-168
8556	8193	None	170910	166959	MPXV-USA_2022_MA001-168
8556	8193	None	170914	166963	MPXV-USA_2022_MA001-168
8556	8193	None	170915	166964	MPXV-USA_2022_MA001-168
8556	8193	None	170916	166965	MPXV-USA_2022_MA001-168
8556	8193	None	170917	166966	MPXV-USA_2022_MA001-168
8556	8193	None	170918	166967	MPXV-USA_2022_MA001-168
8556	8193	None	170919	166968	MPXV-USA_2022_MA001-168
8556	8193	None	170920	166969	MPXV-USA_2022_MA001-168
8556	8193	None	170923	166972	MPXV-USA_2022_MA001-168
8866	8503	None	61516	58487	MPXV-USA_2022_MA001-060
8866	8503	None	174510	170346	MPXV-USA_2022_MA001-172
8866	8503	None	174511	170347	MPXV-USA_2022_MA001-172
8867	8504	None	61516	58487	MPXV-USA_2022_MA001-060
8867	8504	None	174510	170346	MPXV-USA_2022_MA001-172
8867	8504	None	174511	170347	MPXV-USA_2022_MA001-172
8868	8505	None	61516	58487	MPXV-USA_2022_MA001-060
8868	8505	None	64716	61687	MPXV-USA_2022_MA001-063
8877	8514	None	64716	61687	MPXV-USA_2022_MA001-063
8906	8543	None	14305	13583	MPXV-USA_2022_MA001-012
10815	10413	None	174509	170345	MPXV-USA_2022_MA001-172
10816	10414	None	174509	170345	MPXV-USA_2022_MA001-172
10817	10415	None	174509	170345	MPXV-USA_2022_MA001-172
10818	10416	None	174509	170345	MPXV-USA_2022_MA001-172
10819	10417	None	174509	170345	MPXV-USA_2022_MA001-172
10820	10418	None	174509	170345	MPXV-USA_2022_MA001-172
10821	10419	None	174509	170345	MPXV-USA_2022_MA001-172
10822	10420	None	174509	170345	MPXV-USA_2022_MA001-172
10823	10421	None	174509	170345	MPXV-USA_2022_MA001-172
10824	10422	None	174509	170345	MPXV-USA_2022_MA001-172
37127	34370	MPXV-USA_2022_MA001-037	174513	170349	MPXV-USA_2022_MA001-172
61516	58487	MPXV-USA_2022_MA001-060	116088	113044	MPXV-USA_2022_MA001-115
61516	58487	MPXV-USA_2022_MA001-060	174510	170346	MPXV-USA_2022_MA001-172
61516	58487	MPXV-USA_2022_MA001-060	174511	170347	MPXV-USA_2022_MA001-172
61516	58487	MPXV-USA_2022_MA001-060	174512	170348	MPXV-USA_2022_MA001-172
61516	58487	MPXV-USA_2022_MA001-060	174513	170349	MPXV-USA_2022_MA001-172
61516	58487	MPXV-USA_2022_MA001-060	174514	170350	MPXV-USA_2022_MA001-172
92525	89492	None	150992	147690	MPXV-USA_2022_MA001-153
92525	89492	None	174515	170351	MPXV-USA_2022_MA001-172
99663	96621	MPXV-USA_2022_MA001-100	170908	166957	MPXV-USA_2022_MA001-168
99663	96621	MPXV-USA_2022_MA001-100	170909	166958	MPXV-USA_2022_MA001-168
99663	96621	MPXV-USA_2022_MA001-100	170910	166959	MPXV-USA_2022_MA001-168
99663	96621	MPXV-USA_2022_MA001-100	170914	166963	MPXV-USA_2022_MA001-168
99663	96621	MPXV-USA_2022_MA001-100	170915	166964	MPXV-USA_2022_MA001-168
99663	96621	MPXV-USA_2022_MA001-100	170916	166965	MPXV-USA_2022_MA001-168
99663	96621	MPXV-USA_2022_MA001-100	170917	166966	MPXV-USA_2022_MA001-168
104263	101221	MPXV-USA_2022_MA001-103	150074	146814	None
113708	110664	MPXV-USA_2022_MA001-112	150060	146800	None
130181	127137	MPXV-USA_2022_MA001-131	174513	170349	MPXV-USA_2022_MA001-172
130181	127137	MPXV-USA_2022_MA001-131	174514	170350	MPXV-USA_2022_MA001-172
130759	127715	MPXV-USA_2022_MA001-132	150074	146814	None
150060	146800	None	174509	170345	MPXV-USA_2022_MA001-172
150060	146800	None	174510	170346	MPXV-USA_2022_MA001-172
150060	146800	None	174511	170347	MPXV-USA_2022_MA001-172
150060	146800	None	174512	170348	MPXV-USA_2022_MA001-172
150074	146814	None	163240	159581	MPXV-USA_2022_MA001-162
150074	146814	None	166861	162954	MPXV-USA_2022_MA001-164
158472	154834	MPXV-USA_2022_MA001-160	170918	166967	MPXV-USA_2022_MA001-168
158472	154834	MPXV-USA_2022_MA001-160	170919	166968	MPXV-USA_2022_MA001-168
158472	154834	MPXV-USA_2022_MA001-160	170920	166969	MPXV-USA_2022_MA001-168
158473	154835	MPXV-USA_2022_MA001-160	170918	166967	MPXV-USA_2022_MA001-168
158473	154835	MPXV-USA_2022_MA001-160	170919	166968	MPXV-USA_2022_MA001-168
158473	154835	MPXV-USA_2022_MA001-160	170920	166969	MPXV-USA_2022_MA001-168
169213	165276	MPXV-USA_2022_MA001-166	174515	170351	MPXV-USA_2022_MA001-172
170025	Gap	None	174515	170351	MPXV-USA_2022_MA001-172
170162	166211	MPXV-USA_2022_MA001-167	174515	170351	MPXV-USA_2022_MA001-172
170582	166631	MPXV-USA_2022_MA001-167	174515	170351	MPXV-USA_2022_MA001-172
170914	166963	MPXV-USA_2022_MA001-168	174514	170350	MPXV-USA_2022_MA001-172
170915	166964	MPXV-USA_2022_MA001-168	174514	170350	MPXV-USA_2022_MA001-172
170916	166965	MPXV-USA_2022_MA001-168	174514	170350	MPXV-USA_2022_MA001-172
170917	166966	MPXV-USA_2022_MA001-168	174514	170350	MPXV-USA_2022_MA001-172
170918	166967	MPXV-USA_2022_MA001-168	170962	167011	MPXV-USA_2022_MA001-168
170918	166967	MPXV-USA_2022_MA001-168	170963	167012	MPXV-USA_2022_MA001-168
170918	166967	MPXV-USA_2022_MA001-168	170964	167013	MPXV-USA_2022_MA001-168
170918	166967	MPXV-USA_2022_MA001-168	170965	167014	MPXV-USA_2022_MA001-168
170918	166967	MPXV-USA_2022_MA001-168	179082	174895	MPXV-USA_2022_MA001-177
170919	166968	MPXV-USA_2022_MA001-168	170962	167011	MPXV-USA_2022_MA001-168
170919	166968	MPXV-USA_2022_MA001-168	170963	167012	MPXV-USA_2022_MA001-168
170919	166968	MPXV-USA_2022_MA001-168	170964	167013	MPXV-USA_2022_MA001-168
170919	166968	MPXV-USA_2022_MA001-168	170965	167014	MPXV-USA_2022_MA001-168
170919	166968	MPXV-USA_2022_MA001-168	179082	174895	MPXV-USA_2022_MA001-177
170920	166969	MPXV-USA_2022_MA001-168	170962	167011	MPXV-USA_2022_MA001-168
170920	166969	MPXV-USA_2022_MA001-168	170963	167012	MPXV-USA_2022_MA001-168
170920	166969	MPXV-USA_2022_MA001-168	170964	167013	MPXV-USA_2022_MA001-168
170920	166969	MPXV-USA_2022_MA001-168	170965	167014	MPXV-USA_2022_MA001-168
170920	166969	MPXV-USA_2022_MA001-168	179082	174895	MPXV-USA_2022_MA001-177
924	613	None	17152	16426	None
924	613	None	17153	16427	None
924	613	None	17154	16428	None
924	613	None	17155	16429	None
116088	113044	MPXV-USA_2022_MA001-115	150061	146801	None
170767	166816	MPXV-USA_2022_MA001-168	174515	170351	MPXV-USA_2022_MA001-172
170768	166817	MPXV-USA_2022_MA001-168	174515	170351	MPXV-USA_2022_MA001-172
170769	166818	MPXV-USA_2022_MA001-168	174515	170351	MPXV-USA_2022_MA001-172
170770	166819	MPXV-USA_2022_MA001-168	174515	170351	MPXV-USA_2022_MA001-172
924	613	None	25053	22353	MPXV-USA_2022_MA001-021
924	613	None	25054	22354	MPXV-USA_2022_MA001-021
924	613	None	25055	22355	MPXV-USA_2022_MA001-021
924	613	None	25056	22356	MPXV-USA_2022_MA001-021
924	613	None	25057	22357	MPXV-USA_2022_MA001-021
924	613	None	25058	22358	MPXV-USA_2022_MA001-021
924	613	None	141922	138788	MPXV-USA_2022_MA001-140
924	613	None	141923	138789	MPXV-USA_2022_MA001-140
924	613	None	141924	138790	MPXV-USA_2022_MA001-140
104263	101221	MPXV-USA_2022_MA001-103	153332	150027	MPXV-USA_2022_MA001-157
104263	101221	MPXV-USA_2022_MA001-103	153333	150028	MPXV-USA_2022_MA001-157
130759	127715	MPXV-USA_2022_MA001-132	153332	150027	MPXV-USA_2022_MA001-157
130759	127715	MPXV-USA_2022_MA001-132	153333	150028	MPXV-USA_2022_MA001-157
143251	140117	MPXV-USA_2022_MA001-143	174509	170345	MPXV-USA_2022_MA001-172
150061	146801	None	174515	170351	MPXV-USA_2022_MA001-172
153332	150027	MPXV-USA_2022_MA001-157	163240	159581	MPXV-USA_2022_MA001-162
153333	150028	MPXV-USA_2022_MA001-157	163240	159581	MPXV-USA_2022_MA001-162
92525	89492	None	174512	170348	MPXV-USA_2022_MA001-172
92525	89492	None	174513	170349	MPXV-USA_2022_MA001-172
92525	89492	None	174514	170350	MPXV-USA_2022_MA001-172
104263	101221	MPXV-USA_2022_MA001-103	153253	149948	MPXV-USA_2022_MA001-157
130759	127715	MPXV-USA_2022_MA001-132	153253	149948	MPXV-USA_2022_MA001-157
150077	146817	None	166861	162954	MPXV-USA_2022_MA001-164
150078	146818	None	166861	162954	MPXV-USA_2022_MA001-164
153253	149948	MPXV-USA_2022_MA001-157	163240	159581	MPXV-USA_2022_MA001-162
153253	149948	MPXV-USA_2022_MA001-157	166861	162954	MPXV-USA_2022_MA001-164
153332	150027	MPXV-USA_2022_MA001-157	166861	162954	MPXV-USA_2022_MA001-164
153333	150028	MPXV-USA_2022_MA001-157	166861	162954	MPXV-USA_2022_MA001-164
924	613	None	943	632	None
924	613	None	17180	16454	None
924	613	None	17181	16455	None
924	613	None	29730	26990	MPXV-USA_2022_MA001-026
924	613	None	48574	45817	MPXV-USA_2022_MA001-048
924	613	None	55278	52249	MPXV-USA_2022_MA001-055
924	613	None	55395	52366	MPXV-USA_2022_MA001-055
924	613	None	74047	71017	MPXV-USA_2022_MA001-072
924	613	None	166041	162134	MPXV-USA_2022_MA001-164
924	613	None	166042	162135	MPXV-USA_2022_MA001-164
55278	52249	MPXV-USA_2022_MA001-055	150061	146801	None
55395	52366	MPXV-USA_2022_MA001-055	150061	146801	None
143251	140117	MPXV-USA_2022_MA001-143	150993	147691	MPXV-USA_2022_MA001-153
143251	140117	MPXV-USA_2022_MA001-143	170908	166957	MPXV-USA_2022_MA001-168
143251	140117	MPXV-USA_2022_MA001-143	170909	166958	MPXV-USA_2022_MA001-168
143251	140117	MPXV-USA_2022_MA001-143	170910	166959	MPXV-USA_2022_MA001-168
1989	1667	None	150993	147691	MPXV-USA_2022_MA001-153
6501	6175	None	143251	140117	MPXV-USA_2022_MA001-143
15741	15019	MPXV-USA_2022_MA001-012	174515	170351	MPXV-USA_2022_MA001-172
55278	52249	MPXV-USA_2022_MA001-055	174515	170351	MPXV-USA_2022_MA001-172
55395	52366	MPXV-USA_2022_MA001-055	174515	170351	MPXV-USA_2022_MA001-172
92525	89492	None	150993	147691	MPXV-USA_2022_MA001-153
104263	101221	MPXV-USA_2022_MA001-103	170954	167003	MPXV-USA_2022_MA001-168
104263	101221	MPXV-USA_2022_MA001-103	170955	167004	MPXV-USA_2022_MA001-168
130759	127715	MPXV-USA_2022_MA001-132	170954	167003	MPXV-USA_2022_MA001-168
130759	127715	MPXV-USA_2022_MA001-132	170955	167004	MPXV-USA_2022_MA001-168
150993	147691	MPXV-USA_2022_MA001-153	153031	149726	MPXV-USA_2022_MA001-156
150993	147691	MPXV-USA_2022_MA001-153	166786	162879	MPXV-USA_2022_MA001-164
150993	147691	MPXV-USA_2022_MA001-153	174512	170348	MPXV-USA_2022_MA001-172
150993	147691	MPXV-USA_2022_MA001-153	174513	170349	MPXV-USA_2022_MA001-172
163240	159581	MPXV-USA_2022_MA001-162	170954	167003	MPXV-USA_2022_MA001-168
163240	159581	MPXV-USA_2022_MA001-162	170955	167004	MPXV-USA_2022_MA001-168
166861	162954	MPXV-USA_2022_MA001-164	170954	167003	MPXV-USA_2022_MA001-168
166861	162954	MPXV-USA_2022_MA001-164	170955	167004	MPXV-USA_2022_MA001-168
170908	166957	MPXV-USA_2022_MA001-168	170956	167005	MPXV-USA_2022_MA001-168
170909	166958	MPXV-USA_2022_MA001-168	170956	167005	MPXV-USA_2022_MA001-168
170910	166959	MPXV-USA_2022_MA001-168	170956	167005	MPXV-USA_2022_MA001-168
6501	6175	None	113708	110664	MPXV-USA_2022_MA001-112
10740	10338	None	174508	170344	MPXV-USA_2022_MA001-172
10741	10339	None	174508	170344	MPXV-USA_2022_MA001-172
10742	10340	None	174508	170344	MPXV-USA_2022_MA001-172
10743	10341	None	174508	170344	MPXV-USA_2022_MA001-172
10744	10342	None	174508	170344	MPXV-USA_2022_MA001-172
10760	10358	None	174508	170344	MPXV-USA_2022_MA001-172
10761	10359	None	174508	170344	MPXV-USA_2022_MA001-172
10762	10360	None	174508	170344	MPXV-USA_2022_MA001-172
10763	10361	None	174508	170344	MPXV-USA_2022_MA001-172
10764	10362	None	174508	170344	MPXV-USA_2022_MA001-172
10765	10363	None	174508	170344	MPXV-USA_2022_MA001-172
10766	10364	None	174508	170344	MPXV-USA_2022_MA001-172
10767	10365	None	174508	170344	MPXV-USA_2022_MA001-172
10768	10366	None	174508	170344	MPXV-USA_2022_MA001-172
10769	10367	None	174508	170344	MPXV-USA_2022_MA001-172
10770	10368	None	174508	170344	MPXV-USA_2022_MA001-172
10771	10369	None	174508	170344	MPXV-USA_2022_MA001-172
10811	10409	None	174508	170344	MPXV-USA_2022_MA001-172
10813	10411	None	174508	170344	MPXV-USA_2022_MA001-172
10814	10412	None	174508	170344	MPXV-USA_2022_MA001-172
15741	15019	MPXV-USA_2022_MA001-012	166861	162954	MPXV-USA_2022_MA001-164
55278	52249	MPXV-USA_2022_MA001-055	99663	96621	MPXV-USA_2022_MA001-100
55395	52366	MPXV-USA_2022_MA001-055	99663	96621	MPXV-USA_2022_MA001-100
78685	75653	MPXV-USA_2022_MA001-079	150784	147482	MPXV-USA_2022_MA001-153
104263	101221	MPXV-USA_2022_MA001-103	150062	146802	None
104263	101221	MPXV-USA_2022_MA001-103	150063	146803	None
104263	101221	MPXV-USA_2022_MA001-103	150064	146804	None
104263	101221	MPXV-USA_2022_MA001-103	150065	146805	None
104263	101221	MPXV-USA_2022_MA001-103	150066	146806	None
104263	101221	MPXV-USA_2022_MA001-103	150067	146807	None
104263	101221	MPXV-USA_2022_MA001-103	150068	146808	None
104263	101221	MPXV-USA_2022_MA001-103	150069	146809	None
104263	101221	MPXV-USA_2022_MA001-103	150070	146810	None
104263	101221	MPXV-USA_2022_MA001-103	170959	167008	MPXV-USA_2022_MA001-168
113708	110664	MPXV-USA_2022_MA001-112	174515	170351	MPXV-USA_2022_MA001-172
130759	127715	MPXV-USA_2022_MA001-132	150062	146802	None
130759	127715	MPXV-USA_2022_MA001-132	150063	146803	None
130759	127715	MPXV-USA_2022_MA001-132	150064	146804	None
130759	127715	MPXV-USA_2022_MA001-132	150065	146805	None
130759	127715	MPXV-USA_2022_MA001-132	150066	146806	None
130759	127715	MPXV-USA_2022_MA001-132	150067	146807	None
130759	127715	MPXV-USA_2022_MA001-132	150068	146808	None
130759	127715	MPXV-USA_2022_MA001-132	150069	146809	None
130759	127715	MPXV-USA_2022_MA001-132	150070	146810	None
130759	127715	MPXV-USA_2022_MA001-132	170959	167008	MPXV-USA_2022_MA001-168
138155	135102	MPXV-USA_2022_MA001-136	150784	147482	MPXV-USA_2022_MA001-153
143251	140117	MPXV-USA_2022_MA001-143	170764	166813	MPXV-USA_2022_MA001-168
143251	140117	MPXV-USA_2022_MA001-143	170765	166814	MPXV-USA_2022_MA001-168
143251	140117	MPXV-USA_2022_MA001-143	170766	166815	MPXV-USA_2022_MA001-168
143251	140117	MPXV-USA_2022_MA001-143	170767	166816	MPXV-USA_2022_MA001-168
143251	140117	MPXV-USA_2022_MA001-143	170768	166817	MPXV-USA_2022_MA001-168
143251	140117	MPXV-USA_2022_MA001-143	170769	166818	MPXV-USA_2022_MA001-168
143251	140117	MPXV-USA_2022_MA001-143	170770	166819	MPXV-USA_2022_MA001-168
150062	146802	None	163240	159581	MPXV-USA_2022_MA001-162
150063	146803	None	163240	159581	MPXV-USA_2022_MA001-162
150064	146804	None	163240	159581	MPXV-USA_2022_MA001-162
150064	146804	None	166861	162954	MPXV-USA_2022_MA001-164
150065	146805	None	163240	159581	MPXV-USA_2022_MA001-162
150065	146805	None	166861	162954	MPXV-USA_2022_MA001-164
150066	146806	None	163240	159581	MPXV-USA_2022_MA001-162
150066	146806	None	166861	162954	MPXV-USA_2022_MA001-164
150067	146807	None	163240	159581	MPXV-USA_2022_MA001-162
150067	146807	None	166861	162954	MPXV-USA_2022_MA001-164
150068	146808	None	163240	159581	MPXV-USA_2022_MA001-162
150068	146808	None	166861	162954	MPXV-USA_2022_MA001-164
150069	146809	None	163240	159581	MPXV-USA_2022_MA001-162
150069	146809	None	166861	162954	MPXV-USA_2022_MA001-164
150070	146810	None	163240	159581	MPXV-USA_2022_MA001-162
150070	146810	None	166861	162954	MPXV-USA_2022_MA001-164
163240	159581	MPXV-USA_2022_MA001-162	170959	167008	MPXV-USA_2022_MA001-168
166861	162954	MPXV-USA_2022_MA001-164	170959	167008	MPXV-USA_2022_MA001-168
924	613	None	63790	60761	MPXV-USA_2022_MA001-063
924	613	None	150993	147691	MPXV-USA_2022_MA001-153
924	613	None	170897	166946	MPXV-USA_2022_MA001-168
924	613	None	170898	166947	MPXV-USA_2022_MA001-168
924	613	None	170899	166948	MPXV-USA_2022_MA001-168
924	613	None	170900	166949	MPXV-USA_2022_MA001-168
924	613	None	170901	166950	MPXV-USA_2022_MA001-168
924	613	None	170902	166951	MPXV-USA_2022_MA001-168
924	613	None	170903	166952	MPXV-USA_2022_MA001-168
924	613	None	170904	166953	MPXV-USA_2022_MA001-168
924	613	None	170905	166954	MPXV-USA_2022_MA001-168
924	613	None	170954	167003	MPXV-USA_2022_MA001-168
924	613	None	170955	167004	MPXV-USA_2022_MA001-168
924	613	None	170956	167005	MPXV-USA_2022_MA001-168
924	613	None	170959	167008	MPXV-USA_2022_MA001-168
924	613	None	174514	170350	MPXV-USA_2022_MA001-172
6894	6564	None	143251	140117	MPXV-USA_2022_MA001-143
8738	8375	None	143251	140117	MPXV-USA_2022_MA001-143
8866	8503	None	174512	170348	MPXV-USA_2022_MA001-172
8867	8504	None	174512	170348	MPXV-USA_2022_MA001-172
10740	10338	None	150062	146802	None
10740	10338	None	150063	146803	None
10740	10338	None	150064	146804	None
10740	10338	None	150065	146805	None
10740	10338	None	150066	146806	None
10740	10338	None	150067	146807	None
10740	10338	None	150068	146808	None
10740	10338	None	150069	146809	None
10740	10338	None	150070	146810	None
10740	10338	None	150071	146811	None
10740	10338	None	150074	146814	None
10740	10338	None	150075	146815	None
10741	10339	None	150062	146802	None
10741	10339	None	150063	146803	None
10741	10339	None	150064	146804	None
10741	10339	None	150065	146805	None
10741	10339	None	150066	146806	None
10741	10339	None	150067	146807	None
10741	10339	None	150068	146808	None
10741	10339	None	150069	146809	None
10741	10339	None	150070	146810	None
10741	10339	None	150071	146811	None
10741	10339	None	150074	146814	None
10741	10339	None	150075	146815	None
10742	10340	None	150062	146802	None
10742	10340	None	150063	146803	None
10742	10340	None	150064	146804	None
10742	10340	None	150065	146805	None
10742	10340	None	150066	146806	None
10742	10340	None	150067	146807	None
10742	10340	None	150068	146808	None
10742	10340	None	150069	146809	None
10742	10340	None	150070	146810	None
10742	10340	None	150071	146811	None
10742	10340	None	150074	146814	None
10742	10340	None	150075	146815	None
10743	10341	None	150062	146802	None
10743	10341	None	150063	146803	None
10743	10341	None	150064	146804	None
10743	10341	None	150065	146805	None
10743	10341	None	150066	146806	None
10743	10341	None	150067	146807	None
10743	10341	None	150068	146808	None
10743	10341	None	150069	146809	None
10743	10341	None	150070	146810	None
10743	10341	None	150071	146811	None
10743	10341	None	150074	146814	None
10743	10341	None	150075	146815	None
10744	10342	None	150062	146802	None
10744	10342	None	150063	146803	None
10744	10342	None	150064	146804	None
10744	10342	None	150065	146805	None
10744	10342	None	150066	146806	None
10744	10342	None	150067	146807	None
10744	10342	None	150068	146808	None
10744	10342	None	150069	146809	None
10744	10342	None	150070	146810	None
10744	10342	None	150071	146811	None
10744	10342	None	150074	146814	None
10744	10342	None	150075	146815	None
10760	10358	None	150062	146802	None
10760	10358	None	150063	146803	None
10760	10358	None	150064	146804	None
10760	10358	None	150065	146805	None
10760	10358	None	150066	146806	None
10760	10358	None	150067	146807	None
10760	10358	None	150068	146808	None
10760	10358	None	150069	146809	None
10760	10358	None	150070	146810	None
10760	10358	None	150071	146811	None
10760	10358	None	150074	146814	None
10760	10358	None	150075	146815	None
10761	10359	None	150062	146802	None
10761	10359	None	150063	146803	None
10761	10359	None	150064	146804	None
10761	10359	None	150065	146805	None
10761	10359	None	150066	146806	None
10761	10359	None	150067	146807	None
10761	10359	None	150068	146808	None
10761	10359	None	150069	146809	None
10761	10359	None	150070	146810	None
10761	10359	None	150071	146811	None
10761	10359	None	150074	146814	None
10761	10359	None	150075	146815	None
10762	10360	None	150062	146802	None
10762	10360	None	150063	146803	None
10762	10360	None	150064	146804	None
10762	10360	None	150065	146805	None
10762	10360	None	150066	146806	None
10762	10360	None	150067	146807	None
10762	10360	None	150068	146808	None
10762	10360	None	150069	146809	None
10762	10360	None	150070	146810	None
10762	10360	None	150071	146811	None
10762	10360	None	150074	146814	None
10762	10360	None	150075	146815	None
10763	10361	None	150062	146802	None
10763	10361	None	150063	146803	None
10763	10361	None	150064	146804	None
10763	10361	None	150065	146805	None
10763	10361	None	150066	146806	None
10763	10361	None	150067	146807	None
10763	10361	None	150068	146808	None
10763	10361	None	150069	146809	None
10763	10361	None	150070	146810	None
10763	10361	None	150071	146811	None
10763	10361	None	150074	146814	None
10763	10361	None	150075	146815	None
10764	10362	None	150062	146802	None
10764	10362	None	150063	146803	None
10764	10362	None	150064	146804	None
10764	10362	None	150065	146805	None
10764	10362	None	150066	146806	None
10764	10362	None	150067	146807	None
10764	10362	None	150068	146808	None
10764	10362	None	150069	146809	None
10764	10362	None	150070	146810	None
10764	10362	None	150071	146811	None
10764	10362	None	150074	146814	None
10764	10362	None	150075	146815	None
10765	10363	None	150062	146802	None
10765	10363	None	150063	146803	None
10765	10363	None	150064	146804	None
10765	10363	None	150065	146805	None
10765	10363	None	150066	146806	None
10765	10363	None	150067	146807	None
10765	10363	None	150068	146808	None
10765	10363	None	150069	146809	None
10765	10363	None	150070	146810	None
10765	10363	None	150071	146811	None
10765	10363	None	150074	146814	None
10765	10363	None	150075	146815	None
10766	10364	None	150062	146802	None
10766	10364	None	150063	146803	None
10766	10364	None	150064	146804	None
10766	10364	None	150065	146805	None
10766	10364	None	150066	146806	None
10766	10364	None	150067	146807	None
10766	10364	None	150068	146808	None
10766	10364	None	150069	146809	None
10766	10364	None	150070	146810	None
10766	10364	None	150071	146811	None
10766	10364	None	150074	146814	None
10766	10364	None	150075	146815	None
10767	10365	None	150062	146802	None
10767	10365	None	150063	146803	None
10767	10365	None	150064	146804	None
10767	10365	None	150065	146805	None
10767	10365	None	150066	146806	None
10767	10365	None	150067	146807	None
10767	10365	None	150068	146808	None
10767	10365	None	150069	146809	None
10767	10365	None	150070	146810	None
10767	10365	None	150071	146811	None
10767	10365	None	150074	146814	None
10767	10365	None	150075	146815	None
10768	10366	None	150062	146802	None
10768	10366	None	150063	146803	None
10768	10366	None	150064	146804	None
10768	10366	None	150065	146805	None
10768	10366	None	150066	146806	None
10768	10366	None	150067	146807	None
10768	10366	None	150068	146808	None
10768	10366	None	150069	146809	None
10768	10366	None	150070	146810	None
10768	10366	None	150071	146811	None
10768	10366	None	150074	146814	None
10768	10366	None	150075	146815	None
10769	10367	None	150062	146802	None
10769	10367	None	150063	146803	None
10769	10367	None	150064	146804	None
10769	10367	None	150065	146805	None
10769	10367	None	150066	146806	None
10769	10367	None	150067	146807	None
10769	10367	None	150068	146808	None
10769	10367	None	150069	146809	None
10769	10367	None	150070	146810	None
10769	10367	None	150071	146811	None
10769	10367	None	150074	146814	None
10769	10367	None	150075	146815	None
10770	10368	None	150062	146802	None
10770	10368	None	150063	146803	None
10770	10368	None	150064	146804	None
10770	10368	None	150065	146805	None
10770	10368	None	150066	146806	None
10770	10368	None	150067	146807	None
10770	10368	None	150068	146808	None
10770	10368	None	150069	146809	None
10770	10368	None	150070	146810	None
10770	10368	None	150071	146811	None
10770	10368	None	150074	146814	None
10770	10368	None	150075	146815	None
10771	10369	None	150062	146802	None
10771	10369	None	150063	146803	None
10771	10369	None	150064	146804	None
10771	10369	None	150065	146805	None
10771	10369	None	150066	146806	None
10771	10369	None	150067	146807	None
10771	10369	None	150068	146808	None
10771	10369	None	150069	146809	None
10771	10369	None	150070	146810	None
10771	10369	None	150071	146811	None
10771	10369	None	150074	146814	None
10771	10369	None	150075	146815	None
10811	10409	None	150062	146802	None
10811	10409	None	150063	146803	None
10811	10409	None	150064	146804	None
10811	10409	None	150065	146805	None
10811	10409	None	150066	146806	None
10811	10409	None	150067	146807	None
10811	10409	None	150068	146808	None
10811	10409	None	150069	146809	None
10811	10409	None	150070	146810	None
10811	10409	None	150071	146811	None
10811	10409	None	150074	146814	None
10811	10409	None	150075	146815	None
10813	10411	None	150062	146802	None
10813	10411	None	150063	146803	None
10813	10411	None	150064	146804	None
10813	10411	None	150065	146805	None
10813	10411	None	150066	146806	None
10813	10411	None	150067	146807	None
10813	10411	None	150068	146808	None
10813	10411	None	150069	146809	None
10813	10411	None	150070	146810	None
10813	10411	None	150071	146811	None
10813	10411	None	150074	146814	None
10813	10411	None	150075	146815	None
10814	10412	None	150062	146802	None
10814	10412	None	150063	146803	None
10814	10412	None	150064	146804	None
10814	10412	None	150065	146805	None
10814	10412	None	150066	146806	None
10814	10412	None	150067	146807	None
10814	10412	None	150068	146808	None
10814	10412	None	150069	146809	None
10814	10412	None	150070	146810	None
10814	10412	None	150071	146811	None
10814	10412	None	150074	146814	None
10814	10412	None	150075	146815	None
25053	22353	MPXV-USA_2022_MA001-021	78685	75653	MPXV-USA_2022_MA001-079
25054	22354	MPXV-USA_2022_MA001-021	78685	75653	MPXV-USA_2022_MA001-079
25055	22355	MPXV-USA_2022_MA001-021	78685	75653	MPXV-USA_2022_MA001-079
25056	22356	MPXV-USA_2022_MA001-021	78685	75653	MPXV-USA_2022_MA001-079
25057	22357	MPXV-USA_2022_MA001-021	78685	75653	MPXV-USA_2022_MA001-079
25058	22358	MPXV-USA_2022_MA001-021	78685	75653	MPXV-USA_2022_MA001-079
55278	52249	MPXV-USA_2022_MA001-055	174514	170350	MPXV-USA_2022_MA001-172
55395	52366	MPXV-USA_2022_MA001-055	174514	170350	MPXV-USA_2022_MA001-172
78685	75653	MPXV-USA_2022_MA001-079	141922	138788	MPXV-USA_2022_MA001-140
78685	75653	MPXV-USA_2022_MA001-079	141923	138789	MPXV-USA_2022_MA001-140
78685	75653	MPXV-USA_2022_MA001-079	141924	138790	MPXV-USA_2022_MA001-140
143251	140117	MPXV-USA_2022_MA001-143	150990	147688	MPXV-USA_2022_MA001-153
143251	140117	MPXV-USA_2022_MA001-143	155145	151510	MPXV-USA_2022_MA001-158
143251	140117	MPXV-USA_2022_MA001-143	155146	151511	MPXV-USA_2022_MA001-158
143251	140117	MPXV-USA_2022_MA001-143	169213	165276	MPXV-USA_2022_MA001-166
143251	140117	MPXV-USA_2022_MA001-143	169221	165284	MPXV-USA_2022_MA001-166
143251	140117	MPXV-USA_2022_MA001-143	169956	166019	MPXV-USA_2022_MA001-166
143251	140117	MPXV-USA_2022_MA001-143	170025	Gap	None
143251	140117	MPXV-USA_2022_MA001-143	170162	166211	MPXV-USA_2022_MA001-167
143251	140117	MPXV-USA_2022_MA001-143	170582	166631	MPXV-USA_2022_MA001-167
143251	140117	MPXV-USA_2022_MA001-143	170914	166963	MPXV-USA_2022_MA001-168
143251	140117	MPXV-USA_2022_MA001-143	170915	166964	MPXV-USA_2022_MA001-168
143251	140117	MPXV-USA_2022_MA001-143	170916	166965	MPXV-USA_2022_MA001-168
143251	140117	MPXV-USA_2022_MA001-143	170917	166966	MPXV-USA_2022_MA001-168
149466	146206	MPXV-USA_2022_MA001-151	150062	146802	None
149466	146206	MPXV-USA_2022_MA001-151	150063	146803	None
149466	146206	MPXV-USA_2022_MA001-151	150064	146804	None
149466	146206	MPXV-USA_2022_MA001-151	150065	146805	None
149466	146206	MPXV-USA_2022_MA001-151	150066	146806	None
149466	146206	MPXV-USA_2022_MA001-151	150067	146807	None
149466	146206	MPXV-USA_2022_MA001-151	150068	146808	None
149466	146206	MPXV-USA_2022_MA001-151	150069	146809	None
149466	146206	MPXV-USA_2022_MA001-151	150070	146810	None
149466	146206	MPXV-USA_2022_MA001-151	150071	146811	None
149466	146206	MPXV-USA_2022_MA001-151	150074	146814	None
149466	146206	MPXV-USA_2022_MA001-151	150075	146815	None
150062	146802	None	166861	162954	MPXV-USA_2022_MA001-164
150063	146803	None	166861	162954	MPXV-USA_2022_MA001-164
150075	146815	None	150992	147690	MPXV-USA_2022_MA001-153
170897	166946	MPXV-USA_2022_MA001-168	174507	170343	MPXV-USA_2022_MA001-172
170898	166947	MPXV-USA_2022_MA001-168	174507	170343	MPXV-USA_2022_MA001-172
170899	166948	MPXV-USA_2022_MA001-168	174507	170343	MPXV-USA_2022_MA001-172
170900	166949	MPXV-USA_2022_MA001-168	174507	170343	MPXV-USA_2022_MA001-172
170901	166950	MPXV-USA_2022_MA001-168	174507	170343	MPXV-USA_2022_MA001-172
170902	166951	MPXV-USA_2022_MA001-168	174507	170343	MPXV-USA_2022_MA001-172
170903	166952	MPXV-USA_2022_MA001-168	174507	170343	MPXV-USA_2022_MA001-172
170904	166953	MPXV-USA_2022_MA001-168	174507	170343	MPXV-USA_2022_MA001-172
170905	166954	MPXV-USA_2022_MA001-168	174507	170343	MPXV-USA_2022_MA001-172
170914	166963	MPXV-USA_2022_MA001-168	170956	167005	MPXV-USA_2022_MA001-168
170915	166964	MPXV-USA_2022_MA001-168	170956	167005	MPXV-USA_2022_MA001-168
170916	166965	MPXV-USA_2022_MA001-168	170956	167005	MPXV-USA_2022_MA001-168
170917	166966	MPXV-USA_2022_MA001-168	170956	167005	MPXV-USA_2022_MA001-168
170918	166967	MPXV-USA_2022_MA001-168	174512	170348	MPXV-USA_2022_MA001-172
170918	166967	MPXV-USA_2022_MA001-168	174513	170349	MPXV-USA_2022_MA001-172
170919	166968	MPXV-USA_2022_MA001-168	174512	170348	MPXV-USA_2022_MA001-172
170919	166968	MPXV-USA_2022_MA001-168	174513	170349	MPXV-USA_2022_MA001-172
170920	166969	MPXV-USA_2022_MA001-168	174512	170348	MPXV-USA_2022_MA001-172
170920	166969	MPXV-USA_2022_MA001-168	174513	170349	MPXV-USA_2022_MA001-172
924	613	None	170726	166775	MPXV-USA_2022_MA001-168
924	613	None	170727	166776	MPXV-USA_2022_MA001-168
924	613	None	170728	166777	MPXV-USA_2022_MA001-168
924	613	None	170729	166778	MPXV-USA_2022_MA001-168
924	613	None	170730	166779	MPXV-USA_2022_MA001-168
924	613	None	170731	166780	MPXV-USA_2022_MA001-168
924	613	None	170908	166957	MPXV-USA_2022_MA001-168
924	613	None	170909	166958	MPXV-USA_2022_MA001-168
924	613	None	170910	166959	MPXV-USA_2022_MA001-168
924	613	None	170914	166963	MPXV-USA_2022_MA001-168
924	613	None	170915	166964	MPXV-USA_2022_MA001-168
924	613	None	170916	166965	MPXV-USA_2022_MA001-168
924	613	None	170917	166966	MPXV-USA_2022_MA001-168
924	613	None	170918	166967	MPXV-USA_2022_MA001-168
924	613	None	170919	166968	MPXV-USA_2022_MA001-168
924	613	None	170920	166969	MPXV-USA_2022_MA001-168
924	613	None	170923	166972	MPXV-USA_2022_MA001-168
943	632	None	78685	75653	MPXV-USA_2022_MA001-079
6894	6564	None	170908	166957	MPXV-USA_2022_MA001-168
6894	6564	None	170909	166958	MPXV-USA_2022_MA001-168
6894	6564	None	170910	166959	MPXV-USA_2022_MA001-168
8738	8375	None	170908	166957	MPXV-USA_2022_MA001-168
8738	8375	None	170909	166958	MPXV-USA_2022_MA001-168
8738	8375	None	170910	166959	MPXV-USA_2022_MA001-168
8866	8503	None	174513	170349	MPXV-USA_2022_MA001-172
8867	8504	None	174513	170349	MPXV-USA_2022_MA001-172
8877	8514	None	15741	15019	MPXV-USA_2022_MA001-012
10740	10338	None	145662	142528	MPXV-USA_2022_MA001-147
10740	10338	None	150061	146801	None
10740	10338	None	150991	147689	MPXV-USA_2022_MA001-153
10741	10339	None	145662	142528	MPXV-USA_2022_MA001-147
10741	10339	None	150061	146801	None
10741	10339	None	150991	147689	MPXV-USA_2022_MA001-153
10742	10340	None	145662	142528	MPXV-USA_2022_MA001-147
10742	10340	None	150061	146801	None
10742	10340	None	150991	147689	MPXV-USA_2022_MA001-153
10743	10341	None	145662	142528	MPXV-USA_2022_MA001-147
10743	10341	None	150061	146801	None
10743	10341	None	150991	147689	MPXV-USA_2022_MA001-153
10744	10342	None	145662	142528	MPXV-USA_2022_MA001-147
10744	10342	None	150061	146801	None
10744	10342	None	150991	147689	MPXV-USA_2022_MA001-153
10760	10358	None	145662	142528	MPXV-USA_2022_MA001-147
10760	10358	None	150061	146801	None
10760	10358	None	150991	147689	MPXV-USA_2022_MA001-153
10761	10359	None	145662	142528	MPXV-USA_2022_MA001-147
10761	10359	None	150061	146801	None
10761	10359	None	150991	147689	MPXV-USA_2022_MA001-153
10762	10360	None	145662	142528	MPXV-USA_2022_MA001-147
10762	10360	None	150061	146801	None
10762	10360	None	150991	147689	MPXV-USA_2022_MA001-153
10763	10361	None	145662	142528	MPXV-USA_2022_MA001-147
10763	10361	None	150061	146801	None
10763	10361	None	150991	147689	MPXV-USA_2022_MA001-153
10764	10362	None	145662	142528	MPXV-USA_2022_MA001-147
10764	10362	None	150061	146801	None
10764	10362	None	150991	147689	MPXV-USA_2022_MA001-153
10765	10363	None	145662	142528	MPXV-USA_2022_MA001-147
10765	10363	None	150061	146801	None
10765	10363	None	150991	147689	MPXV-USA_2022_MA001-153
10766	10364	None	145662	142528	MPXV-USA_2022_MA001-147
10766	10364	None	150061	146801	None
10766	10364	None	150991	147689	MPXV-USA_2022_MA001-153
10767	10365	None	145662	142528	MPXV-USA_2022_MA001-147
10767	10365	None	150061	146801	None
10767	10365	None	150991	147689	MPXV-USA_2022_MA001-153
10768	10366	None	145662	142528	MPXV-USA_2022_MA001-147
10768	10366	None	150061	146801	None
10768	10366	None	150991	147689	MPXV-USA_2022_MA001-153
10769	10367	None	145662	142528	MPXV-USA_2022_MA001-147
10769	10367	None	150061	146801	None
10769	10367	None	150991	147689	MPXV-USA_2022_MA001-153
10770	10368	None	145662	142528	MPXV-USA_2022_MA001-147
10770	10368	None	150061	146801	None
10770	10368	None	150991	147689	MPXV-USA_2022_MA001-153
10771	10369	None	145662	142528	MPXV-USA_2022_MA001-147
10771	10369	None	150061	146801	None
10771	10369	None	150991	147689	MPXV-USA_2022_MA001-153
10811	10409	None	145662	142528	MPXV-USA_2022_MA001-147
10811	10409	None	150061	146801	None
10811	10409	None	150991	147689	MPXV-USA_2022_MA001-153
10813	10411	None	145662	142528	MPXV-USA_2022_MA001-147
10813	10411	None	150061	146801	None
10813	10411	None	150991	147689	MPXV-USA_2022_MA001-153
10814	10412	None	145662	142528	MPXV-USA_2022_MA001-147
10814	10412	None	150061	146801	None
10814	10412	None	150991	147689	MPXV-USA_2022_MA001-153
17180	16454	None	78685	75653	MPXV-USA_2022_MA001-079
17181	16455	None	78685	75653	MPXV-USA_2022_MA001-079
25058	22358	MPXV-USA_2022_MA001-021	145662	142528	MPXV-USA_2022_MA001-147
29730	26990	MPXV-USA_2022_MA001-026	78685	75653	MPXV-USA_2022_MA001-079
48574	45817	MPXV-USA_2022_MA001-048	78685	75653	MPXV-USA_2022_MA001-079
74047	71017	MPXV-USA_2022_MA001-072	78685	75653	MPXV-USA_2022_MA001-079
78685	75653	MPXV-USA_2022_MA001-079	150061	146801	None
78685	75653	MPXV-USA_2022_MA001-079	166041	162134	MPXV-USA_2022_MA001-164
78685	75653	MPXV-USA_2022_MA001-079	166042	162135	MPXV-USA_2022_MA001-164
143251	140117	MPXV-USA_2022_MA001-143	150991	147689	MPXV-USA_2022_MA001-153
143251	140117	MPXV-USA_2022_MA001-143	153420	150115	MPXV-USA_2022_MA001-157
143251	140117	MPXV-USA_2022_MA001-143	153421	150116	MPXV-USA_2022_MA001-157
143251	140117	MPXV-USA_2022_MA001-143	153422	150117	MPXV-USA_2022_MA001-157
145662	142528	MPXV-USA_2022_MA001-147	149466	146206	MPXV-USA_2022_MA001-151
149466	146206	MPXV-USA_2022_MA001-151	150061	146801	None
150061	146801	None	150784	147482	MPXV-USA_2022_MA001-153
155145	151510	MPXV-USA_2022_MA001-158	170908	166957	MPXV-USA_2022_MA001-168
155145	151510	MPXV-USA_2022_MA001-158	170909	166958	MPXV-USA_2022_MA001-168
155145	151510	MPXV-USA_2022_MA001-158	170910	166959	MPXV-USA_2022_MA001-168
155146	151511	MPXV-USA_2022_MA001-158	170908	166957	MPXV-USA_2022_MA001-168
155146	151511	MPXV-USA_2022_MA001-158	170909	166958	MPXV-USA_2022_MA001-168
155146	151511	MPXV-USA_2022_MA001-158	170910	166959	MPXV-USA_2022_MA001-168
170908	166957	MPXV-USA_2022_MA001-168	174507	170343	MPXV-USA_2022_MA001-172
170909	166958	MPXV-USA_2022_MA001-168	174507	170343	MPXV-USA_2022_MA001-172
170910	166959	MPXV-USA_2022_MA001-168	174507	170343	MPXV-USA_2022_MA001-172
6501	6175	None	150075	146815	None
8556	8193	None	10740	10338	None
8556	8193	None	10741	10339	None
8556	8193	None	10742	10340	None
8556	8193	None	10743	10341	None
8556	8193	None	10744	10342	None
8556	8193	None	10760	10358	None
8556	8193	None	10761	10359	None
8556	8193	None	10762	10360	None
8556	8193	None	10763	10361	None
8556	8193	None	10764	10362	None
8556	8193	None	10765	10363	None
8556	8193	None	10766	10364	None
8556	8193	None	10767	10365	None
8556	8193	None	10768	10366	None
8556	8193	None	10769	10367	None
8556	8193	None	10770	10368	None
8556	8193	None	10771	10369	None
8556	8193	None	10811	10409	None
8556	8193	None	10813	10411	None
8556	8193	None	10814	10412	None
8556	8193	None	149466	146206	MPXV-USA_2022_MA001-151
10740	10338	None	150992	147690	MPXV-USA_2022_MA001-153
10741	10339	None	150992	147690	MPXV-USA_2022_MA001-153
10742	10340	None	150992	147690	MPXV-USA_2022_MA001-153
10743	10341	None	150992	147690	MPXV-USA_2022_MA001-153
10744	10342	None	150992	147690	MPXV-USA_2022_MA001-153
10760	10358	None	150992	147690	MPXV-USA_2022_MA001-153
10761	10359	None	150992	147690	MPXV-USA_2022_MA001-153
10762	10360	None	150992	147690	MPXV-USA_2022_MA001-153
10763	10361	None	150992	147690	MPXV-USA_2022_MA001-153
10764	10362	None	150992	147690	MPXV-USA_2022_MA001-153
10765	10363	None	150992	147690	MPXV-USA_2022_MA001-153
10766	10364	None	150992	147690	MPXV-USA_2022_MA001-153
10767	10365	None	150992	147690	MPXV-USA_2022_MA001-153
10768	10366	None	150992	147690	MPXV-USA_2022_MA001-153
10769	10367	None	150992	147690	MPXV-USA_2022_MA001-153
10770	10368	None	150992	147690	MPXV-USA_2022_MA001-153
10771	10369	None	150992	147690	MPXV-USA_2022_MA001-153
10811	10409	None	150992	147690	MPXV-USA_2022_MA001-153
10813	10411	None	150992	147690	MPXV-USA_2022_MA001-153
10814	10412	None	150992	147690	MPXV-USA_2022_MA001-153
10815	10413	None	174508	170344	MPXV-USA_2022_MA001-172
10816	10414	None	174508	170344	MPXV-USA_2022_MA001-172
10817	10415	None	174508	170344	MPXV-USA_2022_MA001-172
10818	10416	None	174508	170344	MPXV-USA_2022_MA001-172
10819	10417	None	174508	170344	MPXV-USA_2022_MA001-172
10820	10418	None	174508	170344	MPXV-USA_2022_MA001-172
10821	10419	None	174508	170344	MPXV-USA_2022_MA001-172
10822	10420	None	174508	170344	MPXV-USA_2022_MA001-172
10823	10421	None	174508	170344	MPXV-USA_2022_MA001-172
10824	10422	None	174508	170344	MPXV-USA_2022_MA001-172
17181	16455	None	170908	166957	MPXV-USA_2022_MA001-168
17181	16455	None	170909	166958	MPXV-USA_2022_MA001-168
17181	16455	None	170910	166959	MPXV-USA_2022_MA001-168
29730	26990	MPXV-USA_2022_MA001-026	150075	146815	None
48574	45817	MPXV-USA_2022_MA001-048	170908	166957	MPXV-USA_2022_MA001-168
48574	45817	MPXV-USA_2022_MA001-048	170909	166958	MPXV-USA_2022_MA001-168
48574	45817	MPXV-USA_2022_MA001-048	170910	166959	MPXV-USA_2022_MA001-168
78685	75653	MPXV-USA_2022_MA001-079	130181	127137	MPXV-USA_2022_MA001-131
78955	75923	MPXV-USA_2022_MA001-080	174515	170351	MPXV-USA_2022_MA001-172
82053	79020	MPXV-USA_2022_MA001-084	174515	170351	MPXV-USA_2022_MA001-172
104263	101221	MPXV-USA_2022_MA001-103	150071	146811	None
116833	113789	MPXV-USA_2022_MA001-116	174515	170351	MPXV-USA_2022_MA001-172
118685	115641	MPXV-USA_2022_MA001-116	174515	170351	MPXV-USA_2022_MA001-172
119845	116801	MPXV-USA_2022_MA001-118	174515	170351	MPXV-USA_2022_MA001-172
126875	123831	MPXV-USA_2022_MA001-127	174515	170351	MPXV-USA_2022_MA001-172
130181	127137	MPXV-USA_2022_MA001-131	138155	135102	MPXV-USA_2022_MA001-136
130759	127715	MPXV-USA_2022_MA001-132	150071	146811	None
131814	128770	MPXV-USA_2022_MA001-133	174515	170351	MPXV-USA_2022_MA001-172
134907	131863	MPXV-USA_2022_MA001-134	174515	170351	MPXV-USA_2022_MA001-172
140966	137832	MPXV-USA_2022_MA001-138	174515	170351	MPXV-USA_2022_MA001-172
144960	141826	MPXV-USA_2022_MA001-146	174515	170351	MPXV-USA_2022_MA001-172
145662	142528	MPXV-USA_2022_MA001-147	150992	147690	MPXV-USA_2022_MA001-153
146735	143586	MPXV-USA_2022_MA001-149	174515	170351	MPXV-USA_2022_MA001-172
148684	145532	None	174515	170351	MPXV-USA_2022_MA001-172
150061	146801	None	150992	147690	MPXV-USA_2022_MA001-153
150071	146811	None	163240	159581	MPXV-USA_2022_MA001-162
150784	147482	MPXV-USA_2022_MA001-153	174515	170351	MPXV-USA_2022_MA001-172
150991	147689	MPXV-USA_2022_MA001-153	170908	166957	MPXV-USA_2022_MA001-168
150991	147689	MPXV-USA_2022_MA001-153	170909	166958	MPXV-USA_2022_MA001-168
150991	147689	MPXV-USA_2022_MA001-153	170910	166959	MPXV-USA_2022_MA001-168
150992	147690	MPXV-USA_2022_MA001-153	153253	149948	MPXV-USA_2022_MA001-157
150992	147690	MPXV-USA_2022_MA001-153	153332	150027	MPXV-USA_2022_MA001-157
150992	147690	MPXV-USA_2022_MA001-153	153333	150028	MPXV-USA_2022_MA001-157
157821	154183	MPXV-USA_2022_MA001-159	174515	170351	MPXV-USA_2022_MA001-172
159292	155641	None	174515	170351	MPXV-USA_2022_MA001-172
170764	166813	MPXV-USA_2022_MA001-168	170771	166820	MPXV-USA_2022_MA001-168
170764	166813	MPXV-USA_2022_MA001-168	170772	166821	MPXV-USA_2022_MA001-168
170764	166813	MPXV-USA_2022_MA001-168	170773	166822	MPXV-USA_2022_MA001-168
170764	166813	MPXV-USA_2022_MA001-168	170774	166823	MPXV-USA_2022_MA001-168
170764	166813	MPXV-USA_2022_MA001-168	170775	166824	MPXV-USA_2022_MA001-168
170765	166814	MPXV-USA_2022_MA001-168	170771	166820	MPXV-USA_2022_MA001-168
170765	166814	MPXV-USA_2022_MA001-168	170772	166821	MPXV-USA_2022_MA001-168
170765	166814	MPXV-USA_2022_MA001-168	170773	166822	MPXV-USA_2022_MA001-168
170765	166814	MPXV-USA_2022_MA001-168	170774	166823	MPXV-USA_2022_MA001-168
170765	166814	MPXV-USA_2022_MA001-168	170775	166824	MPXV-USA_2022_MA001-168
170766	166815	MPXV-USA_2022_MA001-168	170771	166820	MPXV-USA_2022_MA001-168
170766	166815	MPXV-USA_2022_MA001-168	170772	166821	MPXV-USA_2022_MA001-168
170766	166815	MPXV-USA_2022_MA001-168	170773	166822	MPXV-USA_2022_MA001-168
170766	166815	MPXV-USA_2022_MA001-168	170774	166823	MPXV-USA_2022_MA001-168
170766	166815	MPXV-USA_2022_MA001-168	170775	166824	MPXV-USA_2022_MA001-168
170897	166946	MPXV-USA_2022_MA001-168	174513	170349	MPXV-USA_2022_MA001-172
170898	166947	MPXV-USA_2022_MA001-168	174513	170349	MPXV-USA_2022_MA001-172
170899	166948	MPXV-USA_2022_MA001-168	174513	170349	MPXV-USA_2022_MA001-172
170900	166949	MPXV-USA_2022_MA001-168	174513	170349	MPXV-USA_2022_MA001-172
170901	166950	MPXV-USA_2022_MA001-168	174513	170349	MPXV-USA_2022_MA001-172
170902	166951	MPXV-USA_2022_MA001-168	174513	170349	MPXV-USA_2022_MA001-172
170903	166952	MPXV-USA_2022_MA001-168	174513	170349	MPXV-USA_2022_MA001-172
170904	166953	MPXV-USA_2022_MA001-168	174513	170349	MPXV-USA_2022_MA001-172
170905	166954	MPXV-USA_2022_MA001-168	174513	170349	MPXV-USA_2022_MA001-172
171965	168014	MPXV-USA_2022_MA001-169	174515	170351	MPXV-USA_2022_MA001-172
173892	Gap	None	174515	170351	MPXV-USA_2022_MA001-172
2023	1701	None	143251	140117	MPXV-USA_2022_MA001-143
6894	6564	None	170914	166963	MPXV-USA_2022_MA001-168
6894	6564	None	170915	166964	MPXV-USA_2022_MA001-168
6894	6564	None	170916	166965	MPXV-USA_2022_MA001-168
6894	6564	None	170917	166966	MPXV-USA_2022_MA001-168
8738	8375	None	170914	166963	MPXV-USA_2022_MA001-168
8738	8375	None	170915	166964	MPXV-USA_2022_MA001-168
8738	8375	None	170916	166965	MPXV-USA_2022_MA001-168
8738	8375	None	170917	166966	MPXV-USA_2022_MA001-168
8877	8514	None	150992	147690	MPXV-USA_2022_MA001-153
10740	10338	None	174507	170343	MPXV-USA_2022_MA001-172
10741	10339	None	174507	170343	MPXV-USA_2022_MA001-172
10742	10340	None	174507	170343	MPXV-USA_2022_MA001-172
10743	10341	None	174507	170343	MPXV-USA_2022_MA001-172
10744	10342	None	174507	170343	MPXV-USA_2022_MA001-172
10760	10358	None	174507	170343	MPXV-USA_2022_MA001-172
10761	10359	None	174507	170343	MPXV-USA_2022_MA001-172
10762	10360	None	174507	170343	MPXV-USA_2022_MA001-172
10763	10361	None	174507	170343	MPXV-USA_2022_MA001-172
10764	10362	None	174507	170343	MPXV-USA_2022_MA001-172
10765	10363	None	174507	170343	MPXV-USA_2022_MA001-172
10766	10364	None	174507	170343	MPXV-USA_2022_MA001-172
10767	10365	None	174507	170343	MPXV-USA_2022_MA001-172
10768	10366	None	174507	170343	MPXV-USA_2022_MA001-172
10769	10367	None	174507	170343	MPXV-USA_2022_MA001-172
10770	10368	None	174507	170343	MPXV-USA_2022_MA001-172
10771	10369	None	174507	170343	MPXV-USA_2022_MA001-172
10811	10409	None	174507	170343	MPXV-USA_2022_MA001-172
10813	10411	None	174507	170343	MPXV-USA_2022_MA001-172
10814	10412	None	174507	170343	MPXV-USA_2022_MA001-172
14305	13583	MPXV-USA_2022_MA001-012	173280	169327	None
14305	13583	MPXV-USA_2022_MA001-012	173281	169328	None
14305	13583	MPXV-USA_2022_MA001-012	173282	169329	None
14305	13583	MPXV-USA_2022_MA001-012	173283	169330	None
14305	13583	MPXV-USA_2022_MA001-012	173284	169331	None
17181	16455	None	150075	146815	None
48574	45817	MPXV-USA_2022_MA001-048	150075	146815	None
55278	52249	MPXV-USA_2022_MA001-055	78685	75653	MPXV-USA_2022_MA001-079
55395	52366	MPXV-USA_2022_MA001-055	78685	75653	MPXV-USA_2022_MA001-079
78955	75923	MPXV-USA_2022_MA001-080	170959	167008	MPXV-USA_2022_MA001-168
82053	79020	MPXV-USA_2022_MA001-084	170959	167008	MPXV-USA_2022_MA001-168
99663	96621	MPXV-USA_2022_MA001-100	174515	170351	MPXV-USA_2022_MA001-172
104263	101221	MPXV-USA_2022_MA001-103	170970	167019	MPXV-USA_2022_MA001-168
104263	101221	MPXV-USA_2022_MA001-103	170971	167020	MPXV-USA_2022_MA001-168
104263	101221	MPXV-USA_2022_MA001-103	170972	167021	MPXV-USA_2022_MA001-168
104263	101221	MPXV-USA_2022_MA001-103	170973	167022	MPXV-USA_2022_MA001-168
104263	101221	MPXV-USA_2022_MA001-103	170974	167023	MPXV-USA_2022_MA001-168
116833	113789	MPXV-USA_2022_MA001-116	170959	167008	MPXV-USA_2022_MA001-168
118685	115641	MPXV-USA_2022_MA001-116	170959	167008	MPXV-USA_2022_MA001-168
119845	116801	MPXV-USA_2022_MA001-118	170959	167008	MPXV-USA_2022_MA001-168
126875	123831	MPXV-USA_2022_MA001-127	170959	167008	MPXV-USA_2022_MA001-168
130759	127715	MPXV-USA_2022_MA001-132	170970	167019	MPXV-USA_2022_MA001-168
130759	127715	MPXV-USA_2022_MA001-132	170971	167020	MPXV-USA_2022_MA001-168
130759	127715	MPXV-USA_2022_MA001-132	170972	167021	MPXV-USA_2022_MA001-168
130759	127715	MPXV-USA_2022_MA001-132	170973	167022	MPXV-USA_2022_MA001-168
130759	127715	MPXV-USA_2022_MA001-132	170974	167023	MPXV-USA_2022_MA001-168
131814	128770	MPXV-USA_2022_MA001-133	170959	167008	MPXV-USA_2022_MA001-168
134907	131863	MPXV-USA_2022_MA001-134	170959	167008	MPXV-USA_2022_MA001-168
139066	136013	MPXV-USA_2022_MA001-136	174515	170351	MPXV-USA_2022_MA001-172
140966	137832	MPXV-USA_2022_MA001-138	170959	167008	MPXV-USA_2022_MA001-168
144960	141826	MPXV-USA_2022_MA001-146	170959	167008	MPXV-USA_2022_MA001-168
146735	143586	MPXV-USA_2022_MA001-149	170959	167008	MPXV-USA_2022_MA001-168
148684	145532	None	170959	167008	MPXV-USA_2022_MA001-168
150071	146811	None	166861	162954	MPXV-USA_2022_MA001-164
150074	146814	None	150992	147690	MPXV-USA_2022_MA001-153
150784	147482	MPXV-USA_2022_MA001-153	174514	170350	MPXV-USA_2022_MA001-172
155145	151510	MPXV-USA_2022_MA001-158	170914	166963	MPXV-USA_2022_MA001-168
155145	151510	MPXV-USA_2022_MA001-158	170915	166964	MPXV-USA_2022_MA001-168
155145	151510	MPXV-USA_2022_MA001-158	170916	166965	MPXV-USA_2022_MA001-168
155145	151510	MPXV-USA_2022_MA001-158	170917	166966	MPXV-USA_2022_MA001-168
155146	151511	MPXV-USA_2022_MA001-158	170914	166963	MPXV-USA_2022_MA001-168
155146	151511	MPXV-USA_2022_MA001-158	170915	166964	MPXV-USA_2022_MA001-168
155146	151511	MPXV-USA_2022_MA001-158	170916	166965	MPXV-USA_2022_MA001-168
155146	151511	MPXV-USA_2022_MA001-158	170917	166966	MPXV-USA_2022_MA001-168
157821	154183	MPXV-USA_2022_MA001-159	170959	167008	MPXV-USA_2022_MA001-168
159292	155641	None	170959	167008	MPXV-USA_2022_MA001-168
163240	159581	MPXV-USA_2022_MA001-162	170970	167019	MPXV-USA_2022_MA001-168
163240	159581	MPXV-USA_2022_MA001-162	170971	167020	MPXV-USA_2022_MA001-168
163240	159581	MPXV-USA_2022_MA001-162	170972	167021	MPXV-USA_2022_MA001-168
163240	159581	MPXV-USA_2022_MA001-162	170973	167022	MPXV-USA_2022_MA001-168
163240	159581	MPXV-USA_2022_MA001-162	170974	167023	MPXV-USA_2022_MA001-168
170897	166946	MPXV-USA_2022_MA001-168	174512	170348	MPXV-USA_2022_MA001-172
170898	166947	MPXV-USA_2022_MA001-168	174512	170348	MPXV-USA_2022_MA001-172
170899	166948	MPXV-USA_2022_MA001-168	174512	170348	MPXV-USA_2022_MA001-172
170900	166949	MPXV-USA_2022_MA001-168	174512	170348	MPXV-USA_2022_MA001-172
170901	166950	MPXV-USA_2022_MA001-168	174512	170348	MPXV-USA_2022_MA001-172
170902	166951	MPXV-USA_2022_MA001-168	174512	170348	MPXV-USA_2022_MA001-172
170903	166952	MPXV-USA_2022_MA001-168	174512	170348	MPXV-USA_2022_MA001-172
170904	166953	MPXV-USA_2022_MA001-168	174512	170348	MPXV-USA_2022_MA001-172
170905	166954	MPXV-USA_2022_MA001-168	174512	170348	MPXV-USA_2022_MA001-172
170908	166957	MPXV-USA_2022_MA001-168	174515	170351	MPXV-USA_2022_MA001-172
170909	166958	MPXV-USA_2022_MA001-168	174515	170351	MPXV-USA_2022_MA001-172
170910	166959	MPXV-USA_2022_MA001-168	174515	170351	MPXV-USA_2022_MA001-172
170959	167008	MPXV-USA_2022_MA001-168	171965	168014	MPXV-USA_2022_MA001-169
170959	167008	MPXV-USA_2022_MA001-168	173892	Gap	None
943	632	None	150075	146815	None
6501	6175	None	145662	142528	MPXV-USA_2022_MA001-147
6501	6175	None	153253	149948	MPXV-USA_2022_MA001-157
6501	6175	None	153332	150027	MPXV-USA_2022_MA001-157
6501	6175	None	153333	150028	MPXV-USA_2022_MA001-157
8866	8503	None	149466	146206	MPXV-USA_2022_MA001-151
8866	8503	None	170771	166820	MPXV-USA_2022_MA001-168
8866	8503	None	170772	166821	MPXV-USA_2022_MA001-168
8866	8503	None	170773	166822	MPXV-USA_2022_MA001-168
8866	8503	None	170774	166823	MPXV-USA_2022_MA001-168
8866	8503	None	170775	166824	MPXV-USA_2022_MA001-168
8866	8503	None	174508	170344	MPXV-USA_2022_MA001-172
8867	8504	None	149466	146206	MPXV-USA_2022_MA001-151
8867	8504	None	170771	166820	MPXV-USA_2022_MA001-168
8867	8504	None	170772	166821	MPXV-USA_2022_MA001-168
8867	8504	None	170773	166822	MPXV-USA_2022_MA001-168
8867	8504	None	170774	166823	MPXV-USA_2022_MA001-168
8867	8504	None	170775	166824	MPXV-USA_2022_MA001-168
8867	8504	None	174508	170344	MPXV-USA_2022_MA001-172
8868	8505	None	149466	146206	MPXV-USA_2022_MA001-151
8868	8505	None	174508	170344	MPXV-USA_2022_MA001-172
8877	8514	None	78955	75923	MPXV-USA_2022_MA001-080
8877	8514	None	82053	79020	MPXV-USA_2022_MA001-084
8877	8514	None	116833	113789	MPXV-USA_2022_MA001-116
8877	8514	None	118685	115641	MPXV-USA_2022_MA001-116
8877	8514	None	119845	116801	MPXV-USA_2022_MA001-118
8877	8514	None	126875	123831	MPXV-USA_2022_MA001-127
8877	8514	None	131814	128770	MPXV-USA_2022_MA001-133
8877	8514	None	134907	131863	MPXV-USA_2022_MA001-134
8877	8514	None	140966	137832	MPXV-USA_2022_MA001-138
8877	8514	None	144960	141826	MPXV-USA_2022_MA001-146
8877	8514	None	146735	143586	MPXV-USA_2022_MA001-149
8877	8514	None	148684	145532	None
8877	8514	None	149466	146206	MPXV-USA_2022_MA001-151
8877	8514	None	157821	154183	MPXV-USA_2022_MA001-159
8877	8514	None	159292	155641	None
8877	8514	None	171965	168014	MPXV-USA_2022_MA001-169
8877	8514	None	173892	Gap	None
8877	8514	None	174508	170344	MPXV-USA_2022_MA001-172
10740	10338	None	174509	170345	MPXV-USA_2022_MA001-172
10740	10338	None	174510	170346	MPXV-USA_2022_MA001-172
10740	10338	None	174511	170347	MPXV-USA_2022_MA001-172
10741	10339	None	174509	170345	MPXV-USA_2022_MA001-172
10741	10339	None	174510	170346	MPXV-USA_2022_MA001-172
10741	10339	None	174511	170347	MPXV-USA_2022_MA001-172
10742	10340	None	174509	170345	MPXV-USA_2022_MA001-172
10742	10340	None	174510	170346	MPXV-USA_2022_MA001-172
10742	10340	None	174511	170347	MPXV-USA_2022_MA001-172
10743	10341	None	174509	170345	MPXV-USA_2022_MA001-172
10743	10341	None	174510	170346	MPXV-USA_2022_MA001-172
10743	10341	None	174511	170347	MPXV-USA_2022_MA001-172
10744	10342	None	174509	170345	MPXV-USA_2022_MA001-172
10744	10342	None	174510	170346	MPXV-USA_2022_MA001-172
10744	10342	None	174511	170347	MPXV-USA_2022_MA001-172
10760	10358	None	174509	170345	MPXV-USA_2022_MA001-172
10760	10358	None	174510	170346	MPXV-USA_2022_MA001-172
10760	10358	None	174511	170347	MPXV-USA_2022_MA001-172
10761	10359	None	174509	170345	MPXV-USA_2022_MA001-172
10761	10359	None	174510	170346	MPXV-USA_2022_MA001-172
10761	10359	None	174511	170347	MPXV-USA_2022_MA001-172
10762	10360	None	174509	170345	MPXV-USA_2022_MA001-172
10762	10360	None	174510	170346	MPXV-USA_2022_MA001-172
10762	10360	None	174511	170347	MPXV-USA_2022_MA001-172
10763	10361	None	174509	170345	MPXV-USA_2022_MA001-172
10763	10361	None	174510	170346	MPXV-USA_2022_MA001-172
10763	10361	None	174511	170347	MPXV-USA_2022_MA001-172
10764	10362	None	174509	170345	MPXV-USA_2022_MA001-172
10764	10362	None	174510	170346	MPXV-USA_2022_MA001-172
10764	10362	None	174511	170347	MPXV-USA_2022_MA001-172
10765	10363	None	174509	170345	MPXV-USA_2022_MA001-172
10765	10363	None	174510	170346	MPXV-USA_2022_MA001-172
10765	10363	None	174511	170347	MPXV-USA_2022_MA001-172
10766	10364	None	174509	170345	MPXV-USA_2022_MA001-172
10766	10364	None	174510	170346	MPXV-USA_2022_MA001-172
10766	10364	None	174511	170347	MPXV-USA_2022_MA001-172
10767	10365	None	174509	170345	MPXV-USA_2022_MA001-172
10767	10365	None	174510	170346	MPXV-USA_2022_MA001-172
10767	10365	None	174511	170347	MPXV-USA_2022_MA001-172
10768	10366	None	174509	170345	MPXV-USA_2022_MA001-172
10768	10366	None	174510	170346	MPXV-USA_2022_MA001-172
10768	10366	None	174511	170347	MPXV-USA_2022_MA001-172
10769	10367	None	174509	170345	MPXV-USA_2022_MA001-172
10769	10367	None	174510	170346	MPXV-USA_2022_MA001-172
10769	10367	None	174511	170347	MPXV-USA_2022_MA001-172
10770	10368	None	174509	170345	MPXV-USA_2022_MA001-172
10770	10368	None	174510	170346	MPXV-USA_2022_MA001-172
10770	10368	None	174511	170347	MPXV-USA_2022_MA001-172
10771	10369	None	174509	170345	MPXV-USA_2022_MA001-172
10771	10369	None	174510	170346	MPXV-USA_2022_MA001-172
10771	10369	None	174511	170347	MPXV-USA_2022_MA001-172
10811	10409	None	174509	170345	MPXV-USA_2022_MA001-172
10811	10409	None	174510	170346	MPXV-USA_2022_MA001-172
10811	10409	None	174511	170347	MPXV-USA_2022_MA001-172
10813	10411	None	174509	170345	MPXV-USA_2022_MA001-172
10813	10411	None	174510	170346	MPXV-USA_2022_MA001-172
10813	10411	None	174511	170347	MPXV-USA_2022_MA001-172
10814	10412	None	174509	170345	MPXV-USA_2022_MA001-172
10814	10412	None	174510	170346	MPXV-USA_2022_MA001-172
10814	10412	None	174511	170347	MPXV-USA_2022_MA001-172
17180	16454	None	150075	146815	None
17181	16455	None	170914	166963	MPXV-USA_2022_MA001-168
17181	16455	None	170915	166964	MPXV-USA_2022_MA001-168
17181	16455	None	170916	166965	MPXV-USA_2022_MA001-168
17181	16455	None	170917	166966	MPXV-USA_2022_MA001-168
25053	22353	MPXV-USA_2022_MA001-021	145662	142528	MPXV-USA_2022_MA001-147
25054	22354	MPXV-USA_2022_MA001-021	145662	142528	MPXV-USA_2022_MA001-147
25055	22355	MPXV-USA_2022_MA001-021	145662	142528	MPXV-USA_2022_MA001-147
25056	22356	MPXV-USA_2022_MA001-021	145662	142528	MPXV-USA_2022_MA001-147
25057	22357	MPXV-USA_2022_MA001-021	145662	142528	MPXV-USA_2022_MA001-147
29730	26990	MPXV-USA_2022_MA001-026	150074	146814	None
48574	45817	MPXV-USA_2022_MA001-048	170914	166963	MPXV-USA_2022_MA001-168
48574	45817	MPXV-USA_2022_MA001-048	170915	166964	MPXV-USA_2022_MA001-168
48574	45817	MPXV-USA_2022_MA001-048	170916	166965	MPXV-USA_2022_MA001-168
48574	45817	MPXV-USA_2022_MA001-048	170917	166966	MPXV-USA_2022_MA001-168
74047	71017	MPXV-USA_2022_MA001-072	150075	146815	None
77827	74795	MPXV-USA_2022_MA001-077	174513	170349	MPXV-USA_2022_MA001-172
78685	75653	MPXV-USA_2022_MA001-079	99663	96621	MPXV-USA_2022_MA001-100
78955	75923	MPXV-USA_2022_MA001-080	116088	113044	MPXV-USA_2022_MA001-115
82053	79020	MPXV-USA_2022_MA001-084	116088	113044	MPXV-USA_2022_MA001-115
99663	96621	MPXV-USA_2022_MA001-100	150784	147482	MPXV-USA_2022_MA001-153
105587	102545	MPXV-USA_2022_MA001-105	174513	170349	MPXV-USA_2022_MA001-172
116088	113044	MPXV-USA_2022_MA001-115	116833	113789	MPXV-USA_2022_MA001-116
116088	113044	MPXV-USA_2022_MA001-115	118685	115641	MPXV-USA_2022_MA001-116
116088	113044	MPXV-USA_2022_MA001-115	119845	116801	MPXV-USA_2022_MA001-118
116088	113044	MPXV-USA_2022_MA001-115	126875	123831	MPXV-USA_2022_MA001-127
116088	113044	MPXV-USA_2022_MA001-115	131814	128770	MPXV-USA_2022_MA001-133
116088	113044	MPXV-USA_2022_MA001-115	134907	131863	MPXV-USA_2022_MA001-134
116088	113044	MPXV-USA_2022_MA001-115	140966	137832	MPXV-USA_2022_MA001-138
116088	113044	MPXV-USA_2022_MA001-115	144960	141826	MPXV-USA_2022_MA001-146
116088	113044	MPXV-USA_2022_MA001-115	146735	143586	MPXV-USA_2022_MA001-149
116088	113044	MPXV-USA_2022_MA001-115	148684	145532	None
116088	113044	MPXV-USA_2022_MA001-115	157821	154183	MPXV-USA_2022_MA001-159
116088	113044	MPXV-USA_2022_MA001-115	159292	155641	None
116088	113044	MPXV-USA_2022_MA001-115	171965	168014	MPXV-USA_2022_MA001-169
116088	113044	MPXV-USA_2022_MA001-115	173280	169327	None
116088	113044	MPXV-USA_2022_MA001-115	173281	169328	None
116088	113044	MPXV-USA_2022_MA001-115	173282	169329	None
116088	113044	MPXV-USA_2022_MA001-115	173283	169330	None
116088	113044	MPXV-USA_2022_MA001-115	173284	169331	None
116088	113044	MPXV-USA_2022_MA001-115	173892	Gap	None
141922	138788	MPXV-USA_2022_MA001-140	145662	142528	MPXV-USA_2022_MA001-147
141923	138789	MPXV-USA_2022_MA001-140	145662	142528	MPXV-USA_2022_MA001-147
141924	138790	MPXV-USA_2022_MA001-140	145662	142528	MPXV-USA_2022_MA001-147
149466	146206	MPXV-USA_2022_MA001-151	174509	170345	MPXV-USA_2022_MA001-172
149466	146206	MPXV-USA_2022_MA001-151	174510	170346	MPXV-USA_2022_MA001-172
149466	146206	MPXV-USA_2022_MA001-151	174511	170347	MPXV-USA_2022_MA001-172
150075	146815	None	166041	162134	MPXV-USA_2022_MA001-164
150075	146815	None	166042	162135	MPXV-USA_2022_MA001-164
150784	147482	MPXV-USA_2022_MA001-153	174513	170349	MPXV-USA_2022_MA001-172
150991	147689	MPXV-USA_2022_MA001-153	170914	166963	MPXV-USA_2022_MA001-168
150991	147689	MPXV-USA_2022_MA001-153	170915	166964	MPXV-USA_2022_MA001-168
150991	147689	MPXV-USA_2022_MA001-153	170916	166965	MPXV-USA_2022_MA001-168
150991	147689	MPXV-USA_2022_MA001-153	170917	166966	MPXV-USA_2022_MA001-168
170918	166967	MPXV-USA_2022_MA001-168	170922	166971	MPXV-USA_2022_MA001-168
170919	166968	MPXV-USA_2022_MA001-168	170922	166971	MPXV-USA_2022_MA001-168
170920	166969	MPXV-USA_2022_MA001-168	170922	166971	MPXV-USA_2022_MA001-168
2023	1701	None	150075	146815	None
6501	6175	None	150074	146814	None
8866	8503	None	174515	170351	MPXV-USA_2022_MA001-172
8867	8504	None	174515	170351	MPXV-USA_2022_MA001-172
10815	10413	None	150062	146802	None
10815	10413	None	150063	146803	None
10815	10413	None	150064	146804	None
10815	10413	None	150065	146805	None
10815	10413	None	150066	146806	None
10815	10413	None	150067	146807	None
10815	10413	None	150068	146808	None
10815	10413	None	150069	146809	None
10815	10413	None	150070	146810	None
10815	10413	None	150071	146811	None
10815	10413	None	150074	146814	None
10815	10413	None	150075	146815	None
10816	10414	None	150062	146802	None
10816	10414	None	150063	146803	None
10816	10414	None	150064	146804	None
10816	10414	None	150065	146805	None
10816	10414	None	150066	146806	None
10816	10414	None	150067	146807	None
10816	10414	None	150068	146808	None
10816	10414	None	150069	146809	None
10816	10414	None	150070	146810	None
10816	10414	None	150071	146811	None
10816	10414	None	150074	146814	None
10816	10414	None	150075	146815	None
10817	10415	None	150062	146802	None
10817	10415	None	150063	146803	None
10817	10415	None	150064	146804	None
10817	10415	None	150065	146805	None
10817	10415	None	150066	146806	None
10817	10415	None	150067	146807	None
10817	10415	None	150068	146808	None
10817	10415	None	150069	146809	None
10817	10415	None	150070	146810	None
10817	10415	None	150071	146811	None
10817	10415	None	150074	146814	None
10817	10415	None	150075	146815	None
10818	10416	None	150062	146802	None
10818	10416	None	150063	146803	None
10818	10416	None	150064	146804	None
10818	10416	None	150065	146805	None
10818	10416	None	150066	146806	None
10818	10416	None	150067	146807	None
10818	10416	None	150068	146808	None
10818	10416	None	150069	146809	None
10818	10416	None	150070	146810	None
10818	10416	None	150071	146811	None
10818	10416	None	150074	146814	None
10818	10416	None	150075	146815	None
10819	10417	None	150062	146802	None
10819	10417	None	150063	146803	None
10819	10417	None	150064	146804	None
10819	10417	None	150065	146805	None
10819	10417	None	150066	146806	None
10819	10417	None	150067	146807	None
10819	10417	None	150068	146808	None
10819	10417	None	150069	146809	None
10819	10417	None	150070	146810	None
10819	10417	None	150071	146811	None
10819	10417	None	150074	146814	None
10819	10417	None	150075	146815	None
10820	10418	None	150062	146802	None
10820	10418	None	150063	146803	None
10820	10418	None	150064	146804	None
10820	10418	None	150065	146805	None
10820	10418	None	150066	146806	None
10820	10418	None	150067	146807	None
10820	10418	None	150068	146808	None
10820	10418	None	150069	146809	None
10820	10418	None	150070	146810	None
10820	10418	None	150071	146811	None
10820	10418	None	150074	146814	None
10820	10418	None	150075	146815	None
10821	10419	None	150062	146802	None
10821	10419	None	150063	146803	None
10821	10419	None	150064	146804	None
10821	10419	None	150065	146805	None
10821	10419	None	150066	146806	None
10821	10419	None	150067	146807	None
10821	10419	None	150068	146808	None
10821	10419	None	150069	146809	None
10821	10419	None	150070	146810	None
10821	10419	None	150071	146811	None
10821	10419	None	150074	146814	None
10821	10419	None	150075	146815	None
10822	10420	None	150062	146802	None
10822	10420	None	150063	146803	None
10822	10420	None	150064	146804	None
10822	10420	None	150065	146805	None
10822	10420	None	150066	146806	None
10822	10420	None	150067	146807	None
10822	10420	None	150068	146808	None
10822	10420	None	150069	146809	None
10822	10420	None	150070	146810	None
10822	10420	None	150071	146811	None
10822	10420	None	150074	146814	None
10822	10420	None	150075	146815	None
10823	10421	None	150062	146802	None
10823	10421	None	150063	146803	None
10823	10421	None	150064	146804	None
10823	10421	None	150065	146805	None
10823	10421	None	150066	146806	None
10823	10421	None	150067	146807	None
10823	10421	None	150068	146808	None
10823	10421	None	150069	146809	None
10823	10421	None	150070	146810	None
10823	10421	None	150071	146811	None
10823	10421	None	150074	146814	None
10823	10421	None	150075	146815	None
10824	10422	None	150062	146802	None
10824	10422	None	150063	146803	None
10824	10422	None	150064	146804	None
10824	10422	None	150065	146805	None
10824	10422	None	150066	146806	None
10824	10422	None	150067	146807	None
10824	10422	None	150068	146808	None
10824	10422	None	150069	146809	None
10824	10422	None	150070	146810	None
10824	10422	None	150071	146811	None
10824	10422	None	150074	146814	None
10824	10422	None	150075	146815	None
17181	16455	None	150074	146814	None
29730	26990	MPXV-USA_2022_MA001-026	145662	142528	MPXV-USA_2022_MA001-147
37127	34370	MPXV-USA_2022_MA001-037	150062	146802	None
37127	34370	MPXV-USA_2022_MA001-037	150063	146803	None
48574	45817	MPXV-USA_2022_MA001-048	150074	146814	None
99663	96621	MPXV-USA_2022_MA001-100	174514	170350	MPXV-USA_2022_MA001-172
143251	140117	MPXV-USA_2022_MA001-143	150061	146801	None
150060	146800	None	170970	167019	MPXV-USA_2022_MA001-168
150060	146800	None	170971	167020	MPXV-USA_2022_MA001-168
150060	146800	None	170972	167021	MPXV-USA_2022_MA001-168
150060	146800	None	170973	167022	MPXV-USA_2022_MA001-168
150060	146800	None	170974	167023	MPXV-USA_2022_MA001-168
150062	146802	None	150992	147690	MPXV-USA_2022_MA001-153
150062	146802	None	170732	166781	MPXV-USA_2022_MA001-168
150062	146802	None	170733	166782	MPXV-USA_2022_MA001-168
150062	146802	None	170734	166783	MPXV-USA_2022_MA001-168
150062	146802	None	170735	166784	MPXV-USA_2022_MA001-168
150062	146802	None	170736	166785	MPXV-USA_2022_MA001-168
150062	146802	None	170737	166786	MPXV-USA_2022_MA001-168
150062	146802	None	170738	166787	MPXV-USA_2022_MA001-168
150062	146802	None	170739	166788	MPXV-USA_2022_MA001-168
150062	146802	None	170740	166789	MPXV-USA_2022_MA001-168
150062	146802	None	170741	166790	MPXV-USA_2022_MA001-168
150062	146802	None	170742	166791	MPXV-USA_2022_MA001-168
150062	146802	None	170743	166792	MPXV-USA_2022_MA001-168
150063	146803	None	150992	147690	MPXV-USA_2022_MA001-153
150063	146803	None	170732	166781	MPXV-USA_2022_MA001-168
150063	146803	None	170733	166782	MPXV-USA_2022_MA001-168
150063	146803	None	170734	166783	MPXV-USA_2022_MA001-168
150063	146803	None	170735	166784	MPXV-USA_2022_MA001-168
150063	146803	None	170736	166785	MPXV-USA_2022_MA001-168
150063	146803	None	170737	166786	MPXV-USA_2022_MA001-168
150063	146803	None	170738	166787	MPXV-USA_2022_MA001-168
150063	146803	None	170739	166788	MPXV-USA_2022_MA001-168
150063	146803	None	170740	166789	MPXV-USA_2022_MA001-168
150063	146803	None	170741	166790	MPXV-USA_2022_MA001-168
150063	146803	None	170742	166791	MPXV-USA_2022_MA001-168
150063	146803	None	170743	166792	MPXV-USA_2022_MA001-168
150064	146804	None	170732	166781	MPXV-USA_2022_MA001-168
150064	146804	None	170733	166782	MPXV-USA_2022_MA001-168
150064	146804	None	170734	166783	MPXV-USA_2022_MA001-168
150064	146804	None	170735	166784	MPXV-USA_2022_MA001-168
150064	146804	None	170736	166785	MPXV-USA_2022_MA001-168
150064	146804	None	170737	166786	MPXV-USA_2022_MA001-168
150064	146804	None	170738	166787	MPXV-USA_2022_MA001-168
150064	146804	None	170739	166788	MPXV-USA_2022_MA001-168
150064	146804	None	170740	166789	MPXV-USA_2022_MA001-168
150064	146804	None	170741	166790	MPXV-USA_2022_MA001-168
150064	146804	None	170742	166791	MPXV-USA_2022_MA001-168
150064	146804	None	170743	166792	MPXV-USA_2022_MA001-168
150065	146805	None	170732	166781	MPXV-USA_2022_MA001-168
150065	146805	None	170733	166782	MPXV-USA_2022_MA001-168
150065	146805	None	170734	166783	MPXV-USA_2022_MA001-168
150065	146805	None	170735	166784	MPXV-USA_2022_MA001-168
150065	146805	None	170736	166785	MPXV-USA_2022_MA001-168
150065	146805	None	170737	166786	MPXV-USA_2022_MA001-168
150065	146805	None	170738	166787	MPXV-USA_2022_MA001-168
150065	146805	None	170739	166788	MPXV-USA_2022_MA001-168
150065	146805	None	170740	166789	MPXV-USA_2022_MA001-168
150065	146805	None	170741	166790	MPXV-USA_2022_MA001-168
150065	146805	None	170742	166791	MPXV-USA_2022_MA001-168
150065	146805	None	170743	166792	MPXV-USA_2022_MA001-168
150066	146806	None	170732	166781	MPXV-USA_2022_MA001-168
150066	146806	None	170733	166782	MPXV-USA_2022_MA001-168
150066	146806	None	170734	166783	MPXV-USA_2022_MA001-168
150066	146806	None	170735	166784	MPXV-USA_2022_MA001-168
150066	146806	None	170736	166785	MPXV-USA_2022_MA001-168
150066	146806	None	170737	166786	MPXV-USA_2022_MA001-168
150066	146806	None	170738	166787	MPXV-USA_2022_MA001-168
150066	146806	None	170739	166788	MPXV-USA_2022_MA001-168
150066	146806	None	170740	166789	MPXV-USA_2022_MA001-168
150066	146806	None	170741	166790	MPXV-USA_2022_MA001-168
150066	146806	None	170742	166791	MPXV-USA_2022_MA001-168
150066	146806	None	170743	166792	MPXV-USA_2022_MA001-168
150067	146807	None	170732	166781	MPXV-USA_2022_MA001-168
150067	146807	None	170733	166782	MPXV-USA_2022_MA001-168
150067	146807	None	170734	166783	MPXV-USA_2022_MA001-168
150067	146807	None	170735	166784	MPXV-USA_2022_MA001-168
150067	146807	None	170736	166785	MPXV-USA_2022_MA001-168
150067	146807	None	170737	166786	MPXV-USA_2022_MA001-168
150067	146807	None	170738	166787	MPXV-USA_2022_MA001-168
150067	146807	None	170739	166788	MPXV-USA_2022_MA001-168
150067	146807	None	170740	166789	MPXV-USA_2022_MA001-168
150067	146807	None	170741	166790	MPXV-USA_2022_MA001-168
150067	146807	None	170742	166791	MPXV-USA_2022_MA001-168
150067	146807	None	170743	166792	MPXV-USA_2022_MA001-168
150068	146808	None	170732	166781	MPXV-USA_2022_MA001-168
150068	146808	None	170733	166782	MPXV-USA_2022_MA001-168
150068	146808	None	170734	166783	MPXV-USA_2022_MA001-168
150068	146808	None	170735	166784	MPXV-USA_2022_MA001-168
150068	146808	None	170736	166785	MPXV-USA_2022_MA001-168
150068	146808	None	170737	166786	MPXV-USA_2022_MA001-168
150068	146808	None	170738	166787	MPXV-USA_2022_MA001-168
150068	146808	None	170739	166788	MPXV-USA_2022_MA001-168
150068	146808	None	170740	166789	MPXV-USA_2022_MA001-168
150068	146808	None	170741	166790	MPXV-USA_2022_MA001-168
150068	146808	None	170742	166791	MPXV-USA_2022_MA001-168
150068	146808	None	170743	166792	MPXV-USA_2022_MA001-168
150069	146809	None	170732	166781	MPXV-USA_2022_MA001-168
150069	146809	None	170733	166782	MPXV-USA_2022_MA001-168
150069	146809	None	170734	166783	MPXV-USA_2022_MA001-168
150069	146809	None	170735	166784	MPXV-USA_2022_MA001-168
150069	146809	None	170736	166785	MPXV-USA_2022_MA001-168
150069	146809	None	170737	166786	MPXV-USA_2022_MA001-168
150069	146809	None	170738	166787	MPXV-USA_2022_MA001-168
150069	146809	None	170739	166788	MPXV-USA_2022_MA001-168
150069	146809	None	170740	166789	MPXV-USA_2022_MA001-168
150069	146809	None	170741	166790	MPXV-USA_2022_MA001-168
150069	146809	None	170742	166791	MPXV-USA_2022_MA001-168
150069	146809	None	170743	166792	MPXV-USA_2022_MA001-168
150070	146810	None	170732	166781	MPXV-USA_2022_MA001-168
150070	146810	None	170733	166782	MPXV-USA_2022_MA001-168
150070	146810	None	170734	166783	MPXV-USA_2022_MA001-168
150070	146810	None	170735	166784	MPXV-USA_2022_MA001-168
150070	146810	None	170736	166785	MPXV-USA_2022_MA001-168
150070	146810	None	170737	166786	MPXV-USA_2022_MA001-168
150070	146810	None	170738	166787	MPXV-USA_2022_MA001-168
150070	146810	None	170739	166788	MPXV-USA_2022_MA001-168
150070	146810	None	170740	166789	MPXV-USA_2022_MA001-168
150070	146810	None	170741	166790	MPXV-USA_2022_MA001-168
150070	146810	None	170742	166791	MPXV-USA_2022_MA001-168
150070	146810	None	170743	166792	MPXV-USA_2022_MA001-168
150071	146811	None	170732	166781	MPXV-USA_2022_MA001-168
150071	146811	None	170733	166782	MPXV-USA_2022_MA001-168
150071	146811	None	170734	166783	MPXV-USA_2022_MA001-168
150071	146811	None	170735	166784	MPXV-USA_2022_MA001-168
150071	146811	None	170736	166785	MPXV-USA_2022_MA001-168
150071	146811	None	170737	166786	MPXV-USA_2022_MA001-168
150071	146811	None	170738	166787	MPXV-USA_2022_MA001-168
150071	146811	None	170739	166788	MPXV-USA_2022_MA001-168
150071	146811	None	170740	166789	MPXV-USA_2022_MA001-168
150071	146811	None	170741	166790	MPXV-USA_2022_MA001-168
150071	146811	None	170742	166791	MPXV-USA_2022_MA001-168
150071	146811	None	170743	166792	MPXV-USA_2022_MA001-168
150074	146814	None	170732	166781	MPXV-USA_2022_MA001-168
150074	146814	None	170733	166782	MPXV-USA_2022_MA001-168
150074	146814	None	170734	166783	MPXV-USA_2022_MA001-168
150074	146814	None	170735	166784	MPXV-USA_2022_MA001-168
150074	146814	None	170736	166785	MPXV-USA_2022_MA001-168
150074	146814	None	170737	166786	MPXV-USA_2022_MA001-168
150074	146814	None	170738	166787	MPXV-USA_2022_MA001-168
150074	146814	None	170739	166788	MPXV-USA_2022_MA001-168
150074	146814	None	170740	166789	MPXV-USA_2022_MA001-168
150074	146814	None	170741	166790	MPXV-USA_2022_MA001-168
150074	146814	None	170742	166791	MPXV-USA_2022_MA001-168
150074	146814	None	170743	166792	MPXV-USA_2022_MA001-168
150075	146815	None	150990	147688	MPXV-USA_2022_MA001-153
150075	146815	None	150991	147689	MPXV-USA_2022_MA001-153
150075	146815	None	169221	165284	MPXV-USA_2022_MA001-166
150075	146815	None	169956	166019	MPXV-USA_2022_MA001-166
150075	146815	None	170732	166781	MPXV-USA_2022_MA001-168
150075	146815	None	170733	166782	MPXV-USA_2022_MA001-168
150075	146815	None	170734	166783	MPXV-USA_2022_MA001-168
150075	146815	None	170735	166784	MPXV-USA_2022_MA001-168
150075	146815	None	170736	166785	MPXV-USA_2022_MA001-168
150075	146815	None	170737	166786	MPXV-USA_2022_MA001-168
150075	146815	None	170738	166787	MPXV-USA_2022_MA001-168
150075	146815	None	170739	166788	MPXV-USA_2022_MA001-168
150075	146815	None	170740	166789	MPXV-USA_2022_MA001-168
150075	146815	None	170741	166790	MPXV-USA_2022_MA001-168
150075	146815	None	170742	166791	MPXV-USA_2022_MA001-168
150075	146815	None	170743	166792	MPXV-USA_2022_MA001-168
150992	147690	MPXV-USA_2022_MA001-153	174514	170350	MPXV-USA_2022_MA001-172
170914	166963	MPXV-USA_2022_MA001-168	174515	170351	MPXV-USA_2022_MA001-172
170915	166964	MPXV-USA_2022_MA001-168	174515	170351	MPXV-USA_2022_MA001-172
170916	166965	MPXV-USA_2022_MA001-168	174515	170351	MPXV-USA_2022_MA001-172
170917	166966	MPXV-USA_2022_MA001-168	174515	170351	MPXV-USA_2022_MA001-172
943	632	None	150074	146814	None
2023	1701	None	150060	146800	None
6501	6175	None	170918	166967	MPXV-USA_2022_MA001-168
6501	6175	None	170919	166968	MPXV-USA_2022_MA001-168
6501	6175	None	170920	166969	MPXV-USA_2022_MA001-168
6894	6564	None	150060	146800	None
6894	6564	None	150075	146815	None
8556	8193	None	170732	166781	MPXV-USA_2022_MA001-168
8556	8193	None	170733	166782	MPXV-USA_2022_MA001-168
8556	8193	None	170734	166783	MPXV-USA_2022_MA001-168
8556	8193	None	170735	166784	MPXV-USA_2022_MA001-168
8556	8193	None	170736	166785	MPXV-USA_2022_MA001-168
8556	8193	None	170737	166786	MPXV-USA_2022_MA001-168
8556	8193	None	170738	166787	MPXV-USA_2022_MA001-168
8556	8193	None	170739	166788	MPXV-USA_2022_MA001-168
8556	8193	None	170740	166789	MPXV-USA_2022_MA001-168
8556	8193	None	170741	166790	MPXV-USA_2022_MA001-168
8556	8193	None	170742	166791	MPXV-USA_2022_MA001-168
8556	8193	None	170743	166792	MPXV-USA_2022_MA001-168
8738	8375	None	150060	146800	None
8738	8375	None	150075	146815	None
8877	8514	None	174510	170346	MPXV-USA_2022_MA001-172
8877	8514	None	174511	170347	MPXV-USA_2022_MA001-172
17152	16426	None	170908	166957	MPXV-USA_2022_MA001-168
17152	16426	None	170909	166958	MPXV-USA_2022_MA001-168
17152	16426	None	170910	166959	MPXV-USA_2022_MA001-168
17153	16427	None	170908	166957	MPXV-USA_2022_MA001-168
17153	16427	None	170909	166958	MPXV-USA_2022_MA001-168
17153	16427	None	170910	166959	MPXV-USA_2022_MA001-168
17154	16428	None	170908	166957	MPXV-USA_2022_MA001-168
17154	16428	None	170909	166958	MPXV-USA_2022_MA001-168
17154	16428	None	170910	166959	MPXV-USA_2022_MA001-168
17155	16429	None	170908	166957	MPXV-USA_2022_MA001-168
17155	16429	None	170909	166958	MPXV-USA_2022_MA001-168
17155	16429	None	170910	166959	MPXV-USA_2022_MA001-168
17180	16454	None	150074	146814	None
29730	26990	MPXV-USA_2022_MA001-026	153253	149948	MPXV-USA_2022_MA001-157
29730	26990	MPXV-USA_2022_MA001-026	153332	150027	MPXV-USA_2022_MA001-157
29730	26990	MPXV-USA_2022_MA001-026	153333	150028	MPXV-USA_2022_MA001-157
37127	34370	MPXV-USA_2022_MA001-037	130181	127137	MPXV-USA_2022_MA001-131
74047	71017	MPXV-USA_2022_MA001-072	150074	146814	None
116088	113044	MPXV-USA_2022_MA001-115	153420	150115	MPXV-USA_2022_MA001-157
116088	113044	MPXV-USA_2022_MA001-115	153421	150116	MPXV-USA_2022_MA001-157
116088	113044	MPXV-USA_2022_MA001-115	153422	150117	MPXV-USA_2022_MA001-157
150060	146800	None	155145	151510	MPXV-USA_2022_MA001-158
150060	146800	None	155146	151511	MPXV-USA_2022_MA001-158
150060	146800	None	169213	165276	MPXV-USA_2022_MA001-166
150060	146800	None	169956	166019	MPXV-USA_2022_MA001-166
150060	146800	None	170025	Gap	None
150060	146800	None	170162	166211	MPXV-USA_2022_MA001-167
150060	146800	None	170582	166631	MPXV-USA_2022_MA001-167
150074	146814	None	166041	162134	MPXV-USA_2022_MA001-164
150074	146814	None	166042	162135	MPXV-USA_2022_MA001-164
150075	146815	None	155145	151510	MPXV-USA_2022_MA001-158
150075	146815	None	155146	151511	MPXV-USA_2022_MA001-158
166861	162954	MPXV-USA_2022_MA001-164	170970	167019	MPXV-USA_2022_MA001-168
166861	162954	MPXV-USA_2022_MA001-164	170971	167020	MPXV-USA_2022_MA001-168
166861	162954	MPXV-USA_2022_MA001-164	170972	167021	MPXV-USA_2022_MA001-168
166861	162954	MPXV-USA_2022_MA001-164	170973	167022	MPXV-USA_2022_MA001-168
166861	162954	MPXV-USA_2022_MA001-164	170974	167023	MPXV-USA_2022_MA001-168
170923	166972	MPXV-USA_2022_MA001-168	174512	170348	MPXV-USA_2022_MA001-172
170923	166972	MPXV-USA_2022_MA001-168	174513	170349	MPXV-USA_2022_MA001-172
2023	1701	None	150074	146814	None
6501	6175	None	150060	146800	None
6501	6175	None	150061	146801	None
6501	6175	None	150062	146802	None
6501	6175	None	150063	146803	None
8866	8503	None	174514	170350	MPXV-USA_2022_MA001-172
8867	8504	None	174514	170350	MPXV-USA_2022_MA001-172
10815	10413	None	145662	142528	MPXV-USA_2022_MA001-147
10815	10413	None	150061	146801	None
10815	10413	None	150991	147689	MPXV-USA_2022_MA001-153
10816	10414	None	145662	142528	MPXV-USA_2022_MA001-147
10816	10414	None	150061	146801	None
10816	10414	None	150991	147689	MPXV-USA_2022_MA001-153
10817	10415	None	145662	142528	MPXV-USA_2022_MA001-147
10817	10415	None	150061	146801	None
10817	10415	None	150991	147689	MPXV-USA_2022_MA001-153
10818	10416	None	145662	142528	MPXV-USA_2022_MA001-147
10818	10416	None	150061	146801	None
10818	10416	None	150991	147689	MPXV-USA_2022_MA001-153
10819	10417	None	145662	142528	MPXV-USA_2022_MA001-147
10819	10417	None	150061	146801	None
10819	10417	None	150991	147689	MPXV-USA_2022_MA001-153
10820	10418	None	145662	142528	MPXV-USA_2022_MA001-147
10820	10418	None	150061	146801	None
10820	10418	None	150991	147689	MPXV-USA_2022_MA001-153
10821	10419	None	145662	142528	MPXV-USA_2022_MA001-147
10821	10419	None	150061	146801	None
10821	10419	None	150991	147689	MPXV-USA_2022_MA001-153
10822	10420	None	145662	142528	MPXV-USA_2022_MA001-147
10822	10420	None	150061	146801	None
10822	10420	None	150991	147689	MPXV-USA_2022_MA001-153
10823	10421	None	145662	142528	MPXV-USA_2022_MA001-147
10823	10421	None	150061	146801	None
10823	10421	None	150991	147689	MPXV-USA_2022_MA001-153
10824	10422	None	145662	142528	MPXV-USA_2022_MA001-147
10824	10422	None	150061	146801	None
10824	10422	None	150991	147689	MPXV-USA_2022_MA001-153
17181	16455	None	153253	149948	MPXV-USA_2022_MA001-157
17181	16455	None	153332	150027	MPXV-USA_2022_MA001-157
17181	16455	None	153333	150028	MPXV-USA_2022_MA001-157
25053	22353	MPXV-USA_2022_MA001-021	170908	166957	MPXV-USA_2022_MA001-168
25053	22353	MPXV-USA_2022_MA001-021	170909	166958	MPXV-USA_2022_MA001-168
25053	22353	MPXV-USA_2022_MA001-021	170910	166959	MPXV-USA_2022_MA001-168
25054	22354	MPXV-USA_2022_MA001-021	170908	166957	MPXV-USA_2022_MA001-168
25054	22354	MPXV-USA_2022_MA001-021	170909	166958	MPXV-USA_2022_MA001-168
25054	22354	MPXV-USA_2022_MA001-021	170910	166959	MPXV-USA_2022_MA001-168
25055	22355	MPXV-USA_2022_MA001-021	170908	166957	MPXV-USA_2022_MA001-168
25055	22355	MPXV-USA_2022_MA001-021	170909	166958	MPXV-USA_2022_MA001-168
25055	22355	MPXV-USA_2022_MA001-021	170910	166959	MPXV-USA_2022_MA001-168
25056	22356	MPXV-USA_2022_MA001-021	170908	166957	MPXV-USA_2022_MA001-168
25056	22356	MPXV-USA_2022_MA001-021	170909	166958	MPXV-USA_2022_MA001-168
25056	22356	MPXV-USA_2022_MA001-021	170910	166959	MPXV-USA_2022_MA001-168
25057	22357	MPXV-USA_2022_MA001-021	170908	166957	MPXV-USA_2022_MA001-168
25057	22357	MPXV-USA_2022_MA001-021	170909	166958	MPXV-USA_2022_MA001-168
25057	22357	MPXV-USA_2022_MA001-021	170910	166959	MPXV-USA_2022_MA001-168
25058	22358	MPXV-USA_2022_MA001-021	170908	166957	MPXV-USA_2022_MA001-168
25058	22358	MPXV-USA_2022_MA001-021	170909	166958	MPXV-USA_2022_MA001-168
25058	22358	MPXV-USA_2022_MA001-021	170910	166959	MPXV-USA_2022_MA001-168
37127	34370	MPXV-USA_2022_MA001-037	150061	146801	None
48574	45817	MPXV-USA_2022_MA001-048	153253	149948	MPXV-USA_2022_MA001-157
48574	45817	MPXV-USA_2022_MA001-048	153332	150027	MPXV-USA_2022_MA001-157
48574	45817	MPXV-USA_2022_MA001-048	153333	150028	MPXV-USA_2022_MA001-157
84856	81823	MPXV-USA_2022_MA001-088	174515	170351	MPXV-USA_2022_MA001-172
113708	110664	MPXV-USA_2022_MA001-112	170970	167019	MPXV-USA_2022_MA001-168
113708	110664	MPXV-USA_2022_MA001-112	170971	167020	MPXV-USA_2022_MA001-168
113708	110664	MPXV-USA_2022_MA001-112	170972	167021	MPXV-USA_2022_MA001-168
113708	110664	MPXV-USA_2022_MA001-112	170973	167022	MPXV-USA_2022_MA001-168
113708	110664	MPXV-USA_2022_MA001-112	170974	167023	MPXV-USA_2022_MA001-168
130181	127137	MPXV-USA_2022_MA001-131	150061	146801	None
141922	138788	MPXV-USA_2022_MA001-140	170908	166957	MPXV-USA_2022_MA001-168
141922	138788	MPXV-USA_2022_MA001-140	170909	166958	MPXV-USA_2022_MA001-168
141922	138788	MPXV-USA_2022_MA001-140	170910	166959	MPXV-USA_2022_MA001-168
141923	138789	MPXV-USA_2022_MA001-140	170908	166957	MPXV-USA_2022_MA001-168
141923	138789	MPXV-USA_2022_MA001-140	170909	166958	MPXV-USA_2022_MA001-168
141923	138789	MPXV-USA_2022_MA001-140	170910	166959	MPXV-USA_2022_MA001-168
141924	138790	MPXV-USA_2022_MA001-140	170908	166957	MPXV-USA_2022_MA001-168
141924	138790	MPXV-USA_2022_MA001-140	170909	166958	MPXV-USA_2022_MA001-168
141924	138790	MPXV-USA_2022_MA001-140	170910	166959	MPXV-USA_2022_MA001-168
145662	142528	MPXV-USA_2022_MA001-147	150060	146800	None
145662	142528	MPXV-USA_2022_MA001-147	170732	166781	MPXV-USA_2022_MA001-168
145662	142528	MPXV-USA_2022_MA001-147	170733	166782	MPXV-USA_2022_MA001-168
145662	142528	MPXV-USA_2022_MA001-147	170734	166783	MPXV-USA_2022_MA001-168
145662	142528	MPXV-USA_2022_MA001-147	170735	166784	MPXV-USA_2022_MA001-168
145662	142528	MPXV-USA_2022_MA001-147	170736	166785	MPXV-USA_2022_MA001-168
145662	142528	MPXV-USA_2022_MA001-147	170737	166786	MPXV-USA_2022_MA001-168
145662	142528	MPXV-USA_2022_MA001-147	170738	166787	MPXV-USA_2022_MA001-168
145662	142528	MPXV-USA_2022_MA001-147	170739	166788	MPXV-USA_2022_MA001-168
145662	142528	MPXV-USA_2022_MA001-147	170740	166789	MPXV-USA_2022_MA001-168
145662	142528	MPXV-USA_2022_MA001-147	170741	166790	MPXV-USA_2022_MA001-168
145662	142528	MPXV-USA_2022_MA001-147	170742	166791	MPXV-USA_2022_MA001-168
145662	142528	MPXV-USA_2022_MA001-147	170743	166792	MPXV-USA_2022_MA001-168
150060	146800	None	150990	147688	MPXV-USA_2022_MA001-153
150060	146800	None	150991	147689	MPXV-USA_2022_MA001-153
150060	146800	None	153420	150115	MPXV-USA_2022_MA001-157
150060	146800	None	153421	150116	MPXV-USA_2022_MA001-157
150060	146800	None	153422	150117	MPXV-USA_2022_MA001-157
150060	146800	None	169221	165284	MPXV-USA_2022_MA001-166
150061	146801	None	170732	166781	MPXV-USA_2022_MA001-168
150061	146801	None	170733	166782	MPXV-USA_2022_MA001-168
150061	146801	None	170734	166783	MPXV-USA_2022_MA001-168
150061	146801	None	170735	166784	MPXV-USA_2022_MA001-168
150061	146801	None	170736	166785	MPXV-USA_2022_MA001-168
150061	146801	None	170737	166786	MPXV-USA_2022_MA001-168
150061	146801	None	170738	166787	MPXV-USA_2022_MA001-168
150061	146801	None	170739	166788	MPXV-USA_2022_MA001-168
150061	146801	None	170740	166789	MPXV-USA_2022_MA001-168
150061	146801	None	170741	166790	MPXV-USA_2022_MA001-168
150061	146801	None	170742	166791	MPXV-USA_2022_MA001-168
150061	146801	None	170743	166792	MPXV-USA_2022_MA001-168
150074	146814	None	150990	147688	MPXV-USA_2022_MA001-153
150074	146814	None	150991	147689	MPXV-USA_2022_MA001-153
150074	146814	None	169221	165284	MPXV-USA_2022_MA001-166
150074	146814	None	169956	166019	MPXV-USA_2022_MA001-166
150075	146815	None	169213	165276	MPXV-USA_2022_MA001-166
150075	146815	None	170025	Gap	None
150075	146815	None	170162	166211	MPXV-USA_2022_MA001-167
150075	146815	None	170582	166631	MPXV-USA_2022_MA001-167
150991	147689	MPXV-USA_2022_MA001-153	153253	149948	MPXV-USA_2022_MA001-157
150991	147689	MPXV-USA_2022_MA001-153	153332	150027	MPXV-USA_2022_MA001-157
150991	147689	MPXV-USA_2022_MA001-153	153333	150028	MPXV-USA_2022_MA001-157
943	632	None	153253	149948	MPXV-USA_2022_MA001-157
943	632	None	153332	150027	MPXV-USA_2022_MA001-157
943	632	None	153333	150028	MPXV-USA_2022_MA001-157
2023	1701	None	170908	166957	MPXV-USA_2022_MA001-168
2023	1701	None	170909	166958	MPXV-USA_2022_MA001-168
2023	1701	None	170910	166959	MPXV-USA_2022_MA001-168
6894	6564	None	150074	146814	None
8738	8375	None	150074	146814	None
10815	10413	None	150992	147690	MPXV-USA_2022_MA001-153
10816	10414	None	150992	147690	MPXV-USA_2022_MA001-153
10817	10415	None	150992	147690	MPXV-USA_2022_MA001-153
10818	10416	None	150992	147690	MPXV-USA_2022_MA001-153
10819	10417	None	150992	147690	MPXV-USA_2022_MA001-153
10820	10418	None	150992	147690	MPXV-USA_2022_MA001-153
10821	10419	None	150992	147690	MPXV-USA_2022_MA001-153
10822	10420	None	150992	147690	MPXV-USA_2022_MA001-153
10823	10421	None	150992	147690	MPXV-USA_2022_MA001-153
10824	10422	None	150992	147690	MPXV-USA_2022_MA001-153
17152	16426	None	170914	166963	MPXV-USA_2022_MA001-168
17152	16426	None	170915	166964	MPXV-USA_2022_MA001-168
17152	16426	None	170916	166965	MPXV-USA_2022_MA001-168
17152	16426	None	170917	166966	MPXV-USA_2022_MA001-168
17153	16427	None	170914	166963	MPXV-USA_2022_MA001-168
17153	16427	None	170915	166964	MPXV-USA_2022_MA001-168
17153	16427	None	170916	166965	MPXV-USA_2022_MA001-168
17153	16427	None	170917	166966	MPXV-USA_2022_MA001-168
17154	16428	None	170914	166963	MPXV-USA_2022_MA001-168
17154	16428	None	170915	166964	MPXV-USA_2022_MA001-168
17154	16428	None	170916	166965	MPXV-USA_2022_MA001-168
17154	16428	None	170917	166966	MPXV-USA_2022_MA001-168
17155	16429	None	170914	166963	MPXV-USA_2022_MA001-168
17155	16429	None	170915	166964	MPXV-USA_2022_MA001-168
17155	16429	None	170916	166965	MPXV-USA_2022_MA001-168
17155	16429	None	170917	166966	MPXV-USA_2022_MA001-168
17180	16454	None	153253	149948	MPXV-USA_2022_MA001-157
17180	16454	None	153332	150027	MPXV-USA_2022_MA001-157
17180	16454	None	153333	150028	MPXV-USA_2022_MA001-157
37127	34370	MPXV-USA_2022_MA001-037	174515	170351	MPXV-USA_2022_MA001-172
61516	58487	MPXV-USA_2022_MA001-060	166861	162954	MPXV-USA_2022_MA001-164
61516	58487	MPXV-USA_2022_MA001-060	174515	170351	MPXV-USA_2022_MA001-172
74047	71017	MPXV-USA_2022_MA001-072	153253	149948	MPXV-USA_2022_MA001-157
74047	71017	MPXV-USA_2022_MA001-072	153332	150027	MPXV-USA_2022_MA001-157
74047	71017	MPXV-USA_2022_MA001-072	153333	150028	MPXV-USA_2022_MA001-157
113708	110664	MPXV-USA_2022_MA001-112	169221	165284	MPXV-USA_2022_MA001-166
150060	146800	None	150992	147690	MPXV-USA_2022_MA001-153
150060	146800	None	170764	166813	MPXV-USA_2022_MA001-168
150060	146800	None	170765	166814	MPXV-USA_2022_MA001-168
150060	146800	None	170766	166815	MPXV-USA_2022_MA001-168
150060	146800	None	170767	166816	MPXV-USA_2022_MA001-168
150060	146800	None	170768	166817	MPXV-USA_2022_MA001-168
150060	146800	None	170769	166818	MPXV-USA_2022_MA001-168
150060	146800	None	170770	166819	MPXV-USA_2022_MA001-168
150061	146801	None	150991	147689	MPXV-USA_2022_MA001-153
150064	146804	None	150992	147690	MPXV-USA_2022_MA001-153
150065	146805	None	150992	147690	MPXV-USA_2022_MA001-153
150066	146806	None	150992	147690	MPXV-USA_2022_MA001-153
150067	146807	None	150992	147690	MPXV-USA_2022_MA001-153
150068	146808	None	150992	147690	MPXV-USA_2022_MA001-153
150069	146809	None	150992	147690	MPXV-USA_2022_MA001-153
150070	146810	None	150992	147690	MPXV-USA_2022_MA001-153
150074	146814	None	155145	151510	MPXV-USA_2022_MA001-158
150074	146814	None	155146	151511	MPXV-USA_2022_MA001-158
153253	149948	MPXV-USA_2022_MA001-157	166041	162134	MPXV-USA_2022_MA001-164
153253	149948	MPXV-USA_2022_MA001-157	166042	162135	MPXV-USA_2022_MA001-164
153332	150027	MPXV-USA_2022_MA001-157	166041	162134	MPXV-USA_2022_MA001-164
153332	150027	MPXV-USA_2022_MA001-157	166042	162135	MPXV-USA_2022_MA001-164
153333	150028	MPXV-USA_2022_MA001-157	166041	162134	MPXV-USA_2022_MA001-164
153333	150028	MPXV-USA_2022_MA001-157	166042	162135	MPXV-USA_2022_MA001-164
169213	165276	MPXV-USA_2022_MA001-166	170908	166957	MPXV-USA_2022_MA001-168
169213	165276	MPXV-USA_2022_MA001-166	170909	166958	MPXV-USA_2022_MA001-168
169213	165276	MPXV-USA_2022_MA001-166	170910	166959	MPXV-USA_2022_MA001-168
170025	Gap	None	170908	166957	MPXV-USA_2022_MA001-168
170025	Gap	None	170909	166958	MPXV-USA_2022_MA001-168
170025	Gap	None	170910	166959	MPXV-USA_2022_MA001-168
170162	166211	MPXV-USA_2022_MA001-167	170908	166957	MPXV-USA_2022_MA001-168
170162	166211	MPXV-USA_2022_MA001-167	170909	166958	MPXV-USA_2022_MA001-168
170162	166211	MPXV-USA_2022_MA001-167	170910	166959	MPXV-USA_2022_MA001-168
170582	166631	MPXV-USA_2022_MA001-167	170908	166957	MPXV-USA_2022_MA001-168
170582	166631	MPXV-USA_2022_MA001-167	170909	166958	MPXV-USA_2022_MA001-168
170582	166631	MPXV-USA_2022_MA001-167	170910	166959	MPXV-USA_2022_MA001-168
170729	166778	MPXV-USA_2022_MA001-168	170954	167003	MPXV-USA_2022_MA001-168
170729	166778	MPXV-USA_2022_MA001-168	170955	167004	MPXV-USA_2022_MA001-168
170729	166778	MPXV-USA_2022_MA001-168	170956	167005	MPXV-USA_2022_MA001-168
170729	166778	MPXV-USA_2022_MA001-168	170959	167008	MPXV-USA_2022_MA001-168
170918	166967	MPXV-USA_2022_MA001-168	174514	170350	MPXV-USA_2022_MA001-172
170919	166968	MPXV-USA_2022_MA001-168	174514	170350	MPXV-USA_2022_MA001-172
170920	166969	MPXV-USA_2022_MA001-168	174514	170350	MPXV-USA_2022_MA001-172
924	613	None	130181	127137	MPXV-USA_2022_MA001-131
943	632	None	170908	166957	MPXV-USA_2022_MA001-168
943	632	None	170909	166958	MPXV-USA_2022_MA001-168
943	632	None	170910	166959	MPXV-USA_2022_MA001-168
2023	1701	None	150062	146802	None
2023	1701	None	150063	146803	None
8866	8503	None	170970	167019	MPXV-USA_2022_MA001-168
8866	8503	None	170971	167020	MPXV-USA_2022_MA001-168
8866	8503	None	170972	167021	MPXV-USA_2022_MA001-168
8866	8503	None	170973	167022	MPXV-USA_2022_MA001-168
8866	8503	None	170974	167023	MPXV-USA_2022_MA001-168
8867	8504	None	170970	167019	MPXV-USA_2022_MA001-168
8867	8504	None	170971	167020	MPXV-USA_2022_MA001-168
8867	8504	None	170972	167021	MPXV-USA_2022_MA001-168
8867	8504	None	170973	167022	MPXV-USA_2022_MA001-168
8867	8504	None	170974	167023	MPXV-USA_2022_MA001-168
15741	15019	MPXV-USA_2022_MA001-012	25058	22358	MPXV-USA_2022_MA001-021
17180	16454	None	170908	166957	MPXV-USA_2022_MA001-168
17180	16454	None	170909	166958	MPXV-USA_2022_MA001-168
17180	16454	None	170910	166959	MPXV-USA_2022_MA001-168
25053	22353	MPXV-USA_2022_MA001-021	170914	166963	MPXV-USA_2022_MA001-168
25053	22353	MPXV-USA_2022_MA001-021	170915	166964	MPXV-USA_2022_MA001-168
25053	22353	MPXV-USA_2022_MA001-021	170916	166965	MPXV-USA_2022_MA001-168
25053	22353	MPXV-USA_2022_MA001-021	170917	166966	MPXV-USA_2022_MA001-168
25054	22354	MPXV-USA_2022_MA001-021	170914	166963	MPXV-USA_2022_MA001-168
25054	22354	MPXV-USA_2022_MA001-021	170915	166964	MPXV-USA_2022_MA001-168
25054	22354	MPXV-USA_2022_MA001-021	170916	166965	MPXV-USA_2022_MA001-168
25054	22354	MPXV-USA_2022_MA001-021	170917	166966	MPXV-USA_2022_MA001-168
25055	22355	MPXV-USA_2022_MA001-021	170914	166963	MPXV-USA_2022_MA001-168
25055	22355	MPXV-USA_2022_MA001-021	170915	166964	MPXV-USA_2022_MA001-168
25055	22355	MPXV-USA_2022_MA001-021	170916	166965	MPXV-USA_2022_MA001-168
25055	22355	MPXV-USA_2022_MA001-021	170917	166966	MPXV-USA_2022_MA001-168
25056	22356	MPXV-USA_2022_MA001-021	170914	166963	MPXV-USA_2022_MA001-168
25056	22356	MPXV-USA_2022_MA001-021	170915	166964	MPXV-USA_2022_MA001-168
25056	22356	MPXV-USA_2022_MA001-021	170916	166965	MPXV-USA_2022_MA001-168
25056	22356	MPXV-USA_2022_MA001-021	170917	166966	MPXV-USA_2022_MA001-168
25057	22357	MPXV-USA_2022_MA001-021	170914	166963	MPXV-USA_2022_MA001-168
25057	22357	MPXV-USA_2022_MA001-021	170915	166964	MPXV-USA_2022_MA001-168
25057	22357	MPXV-USA_2022_MA001-021	170916	166965	MPXV-USA_2022_MA001-168
25057	22357	MPXV-USA_2022_MA001-021	170917	166966	MPXV-USA_2022_MA001-168
25058	22358	MPXV-USA_2022_MA001-021	170914	166963	MPXV-USA_2022_MA001-168
25058	22358	MPXV-USA_2022_MA001-021	170915	166964	MPXV-USA_2022_MA001-168
25058	22358	MPXV-USA_2022_MA001-021	170916	166965	MPXV-USA_2022_MA001-168
25058	22358	MPXV-USA_2022_MA001-021	170917	166966	MPXV-USA_2022_MA001-168
29730	26990	MPXV-USA_2022_MA001-026	150062	146802	None
29730	26990	MPXV-USA_2022_MA001-026	150063	146803	None
29730	26990	MPXV-USA_2022_MA001-026	150064	146804	None
29730	26990	MPXV-USA_2022_MA001-026	150065	146805	None
29730	26990	MPXV-USA_2022_MA001-026	150066	146806	None
29730	26990	MPXV-USA_2022_MA001-026	150067	146807	None
29730	26990	MPXV-USA_2022_MA001-026	150068	146808	None
29730	26990	MPXV-USA_2022_MA001-026	150069	146809	None
29730	26990	MPXV-USA_2022_MA001-026	150070	146810	None
37127	34370	MPXV-USA_2022_MA001-037	179475	175288	MPXV-USA_2022_MA001-177
55278	52249	MPXV-USA_2022_MA001-055	130181	127137	MPXV-USA_2022_MA001-131
55395	52366	MPXV-USA_2022_MA001-055	130181	127137	MPXV-USA_2022_MA001-131
74047	71017	MPXV-USA_2022_MA001-072	170908	166957	MPXV-USA_2022_MA001-168
74047	71017	MPXV-USA_2022_MA001-072	170909	166958	MPXV-USA_2022_MA001-168
74047	71017	MPXV-USA_2022_MA001-072	170910	166959	MPXV-USA_2022_MA001-168
84856	81823	MPXV-USA_2022_MA001-088	150060	146800	None
84856	81823	MPXV-USA_2022_MA001-088	170956	167005	MPXV-USA_2022_MA001-168
104263	101221	MPXV-USA_2022_MA001-103	170956	167005	MPXV-USA_2022_MA001-168
113708	110664	MPXV-USA_2022_MA001-112	150061	146801	None
113708	110664	MPXV-USA_2022_MA001-112	150991	147689	MPXV-USA_2022_MA001-153
130759	127715	MPXV-USA_2022_MA001-132	170956	167005	MPXV-USA_2022_MA001-168
141922	138788	MPXV-USA_2022_MA001-140	170914	166963	MPXV-USA_2022_MA001-168
141922	138788	MPXV-USA_2022_MA001-140	170915	166964	MPXV-USA_2022_MA001-168
141922	138788	MPXV-USA_2022_MA001-140	170916	166965	MPXV-USA_2022_MA001-168
141922	138788	MPXV-USA_2022_MA001-140	170917	166966	MPXV-USA_2022_MA001-168
141923	138789	MPXV-USA_2022_MA001-140	170914	166963	MPXV-USA_2022_MA001-168
141923	138789	MPXV-USA_2022_MA001-140	170915	166964	MPXV-USA_2022_MA001-168
141923	138789	MPXV-USA_2022_MA001-140	170916	166965	MPXV-USA_2022_MA001-168
141923	138789	MPXV-USA_2022_MA001-140	170917	166966	MPXV-USA_2022_MA001-168
141924	138790	MPXV-USA_2022_MA001-140	170914	166963	MPXV-USA_2022_MA001-168
141924	138790	MPXV-USA_2022_MA001-140	170915	166964	MPXV-USA_2022_MA001-168
141924	138790	MPXV-USA_2022_MA001-140	170916	166965	MPXV-USA_2022_MA001-168
141924	138790	MPXV-USA_2022_MA001-140	170917	166966	MPXV-USA_2022_MA001-168
143251	140117	MPXV-USA_2022_MA001-143	170970	167019	MPXV-USA_2022_MA001-168
143251	140117	MPXV-USA_2022_MA001-143	170971	167020	MPXV-USA_2022_MA001-168
143251	140117	MPXV-USA_2022_MA001-143	170972	167021	MPXV-USA_2022_MA001-168
143251	140117	MPXV-USA_2022_MA001-143	170973	167022	MPXV-USA_2022_MA001-168
143251	140117	MPXV-USA_2022_MA001-143	170974	167023	MPXV-USA_2022_MA001-168
150061	146801	None	170970	167019	MPXV-USA_2022_MA001-168
150061	146801	None	170971	167020	MPXV-USA_2022_MA001-168
150061	146801	None	170972	167021	MPXV-USA_2022_MA001-168
150061	146801	None	170973	167022	MPXV-USA_2022_MA001-168
150061	146801	None	170974	167023	MPXV-USA_2022_MA001-168
150062	146802	None	150990	147688	MPXV-USA_2022_MA001-153
150062	146802	None	150991	147689	MPXV-USA_2022_MA001-153
150062	146802	None	169221	165284	MPXV-USA_2022_MA001-166
150062	146802	None	169956	166019	MPXV-USA_2022_MA001-166
150063	146803	None	150990	147688	MPXV-USA_2022_MA001-153
150063	146803	None	150991	147689	MPXV-USA_2022_MA001-153
150063	146803	None	169221	165284	MPXV-USA_2022_MA001-166
150063	146803	None	169956	166019	MPXV-USA_2022_MA001-166
150074	146814	None	169213	165276	MPXV-USA_2022_MA001-166
150074	146814	None	170025	Gap	None
150074	146814	None	170162	166211	MPXV-USA_2022_MA001-167
150074	146814	None	170582	166631	MPXV-USA_2022_MA001-167
150990	147688	MPXV-USA_2022_MA001-153	153253	149948	MPXV-USA_2022_MA001-157
150990	147688	MPXV-USA_2022_MA001-153	153332	150027	MPXV-USA_2022_MA001-157
150990	147688	MPXV-USA_2022_MA001-153	153333	150028	MPXV-USA_2022_MA001-157
150990	147688	MPXV-USA_2022_MA001-153	170908	166957	MPXV-USA_2022_MA001-168
150990	147688	MPXV-USA_2022_MA001-153	170909	166958	MPXV-USA_2022_MA001-168
150990	147688	MPXV-USA_2022_MA001-153	170910	166959	MPXV-USA_2022_MA001-168
150993	147691	MPXV-USA_2022_MA001-153	174514	170350	MPXV-USA_2022_MA001-172
153253	149948	MPXV-USA_2022_MA001-157	169221	165284	MPXV-USA_2022_MA001-166
153253	149948	MPXV-USA_2022_MA001-157	169956	166019	MPXV-USA_2022_MA001-166
153332	150027	MPXV-USA_2022_MA001-157	169221	165284	MPXV-USA_2022_MA001-166
153332	150027	MPXV-USA_2022_MA001-157	169956	166019	MPXV-USA_2022_MA001-166
153333	150028	MPXV-USA_2022_MA001-157	169221	165284	MPXV-USA_2022_MA001-166
153333	150028	MPXV-USA_2022_MA001-157	169956	166019	MPXV-USA_2022_MA001-166
153420	150115	MPXV-USA_2022_MA001-157	170908	166957	MPXV-USA_2022_MA001-168
153420	150115	MPXV-USA_2022_MA001-157	170909	166958	MPXV-USA_2022_MA001-168
153420	150115	MPXV-USA_2022_MA001-157	170910	166959	MPXV-USA_2022_MA001-168
153421	150116	MPXV-USA_2022_MA001-157	170908	166957	MPXV-USA_2022_MA001-168
153421	150116	MPXV-USA_2022_MA001-157	170909	166958	MPXV-USA_2022_MA001-168
153421	150116	MPXV-USA_2022_MA001-157	170910	166959	MPXV-USA_2022_MA001-168
153422	150117	MPXV-USA_2022_MA001-157	170908	166957	MPXV-USA_2022_MA001-168
153422	150117	MPXV-USA_2022_MA001-157	170909	166958	MPXV-USA_2022_MA001-168
153422	150117	MPXV-USA_2022_MA001-157	170910	166959	MPXV-USA_2022_MA001-168
163240	159581	MPXV-USA_2022_MA001-162	170956	167005	MPXV-USA_2022_MA001-168
166041	162134	MPXV-USA_2022_MA001-164	170908	166957	MPXV-USA_2022_MA001-168
166041	162134	MPXV-USA_2022_MA001-164	170909	166958	MPXV-USA_2022_MA001-168
166041	162134	MPXV-USA_2022_MA001-164	170910	166959	MPXV-USA_2022_MA001-168
166042	162135	MPXV-USA_2022_MA001-164	170908	166957	MPXV-USA_2022_MA001-168
166042	162135	MPXV-USA_2022_MA001-164	170909	166958	MPXV-USA_2022_MA001-168
166042	162135	MPXV-USA_2022_MA001-164	170910	166959	MPXV-USA_2022_MA001-168
166861	162954	MPXV-USA_2022_MA001-164	170956	167005	MPXV-USA_2022_MA001-168
169221	165284	MPXV-USA_2022_MA001-166	170908	166957	MPXV-USA_2022_MA001-168
169221	165284	MPXV-USA_2022_MA001-166	170909	166958	MPXV-USA_2022_MA001-168
169221	165284	MPXV-USA_2022_MA001-166	170910	166959	MPXV-USA_2022_MA001-168
169956	166019	MPXV-USA_2022_MA001-166	170908	166957	MPXV-USA_2022_MA001-168
169956	166019	MPXV-USA_2022_MA001-166	170909	166958	MPXV-USA_2022_MA001-168
169956	166019	MPXV-USA_2022_MA001-166	170910	166959	MPXV-USA_2022_MA001-168
943	632	None	150062	146802	None
943	632	None	150063	146803	None
943	632	None	150064	146804	None
943	632	None	150065	146805	None
943	632	None	150066	146806	None
943	632	None	150067	146807	None
943	632	None	150068	146808	None
943	632	None	150069	146809	None
943	632	None	150070	146810	None
943	632	None	150077	146817	None
943	632	None	150078	146818	None
2023	1701	None	170914	166963	MPXV-USA_2022_MA001-168
2023	1701	None	170915	166964	MPXV-USA_2022_MA001-168
2023	1701	None	170916	166965	MPXV-USA_2022_MA001-168
2023	1701	None	170917	166966	MPXV-USA_2022_MA001-168
6501	6175	None	150064	146804	None
6501	6175	None	150065	146805	None
6501	6175	None	150066	146806	None
6501	6175	None	150067	146807	None
6501	6175	None	150068	146808	None
6501	6175	None	150069	146809	None
6501	6175	None	150070	146810	None
6501	6175	None	170897	166946	MPXV-USA_2022_MA001-168
6501	6175	None	170898	166947	MPXV-USA_2022_MA001-168
6501	6175	None	170899	166948	MPXV-USA_2022_MA001-168
6501	6175	None	170900	166949	MPXV-USA_2022_MA001-168
6501	6175	None	170901	166950	MPXV-USA_2022_MA001-168
6501	6175	None	170902	166951	MPXV-USA_2022_MA001-168
6501	6175	None	170903	166952	MPXV-USA_2022_MA001-168
6501	6175	None	170904	166953	MPXV-USA_2022_MA001-168
6501	6175	None	170905	166954	MPXV-USA_2022_MA001-168
6894	6564	None	150062	146802	None
6894	6564	None	150063	146803	None
6894	6564	None	153253	149948	MPXV-USA_2022_MA001-157
6894	6564	None	153332	150027	MPXV-USA_2022_MA001-157
6894	6564	None	153333	150028	MPXV-USA_2022_MA001-157
8556	8193	None	170726	166775	MPXV-USA_2022_MA001-168
8556	8193	None	170727	166776	MPXV-USA_2022_MA001-168
8556	8193	None	170728	166777	MPXV-USA_2022_MA001-168
8556	8193	None	170729	166778	MPXV-USA_2022_MA001-168
8556	8193	None	170730	166779	MPXV-USA_2022_MA001-168
8556	8193	None	170731	166780	MPXV-USA_2022_MA001-168
8556	8193	None	174509	170345	MPXV-USA_2022_MA001-172
8738	8375	None	150062	146802	None
8738	8375	None	150063	146803	None
8738	8375	None	153253	149948	MPXV-USA_2022_MA001-157
8738	8375	None	153332	150027	MPXV-USA_2022_MA001-157
8738	8375	None	153333	150028	MPXV-USA_2022_MA001-157
8866	8503	None	64716	61687	MPXV-USA_2022_MA001-063
8867	8504	None	64716	61687	MPXV-USA_2022_MA001-063
8868	8505	None	150992	147690	MPXV-USA_2022_MA001-153
8868	8505	None	170732	166781	MPXV-USA_2022_MA001-168
8868	8505	None	170733	166782	MPXV-USA_2022_MA001-168
8868	8505	None	170734	166783	MPXV-USA_2022_MA001-168
8868	8505	None	170735	166784	MPXV-USA_2022_MA001-168
8868	8505	None	170736	166785	MPXV-USA_2022_MA001-168
8868	8505	None	170737	166786	MPXV-USA_2022_MA001-168
8868	8505	None	170738	166787	MPXV-USA_2022_MA001-168
8868	8505	None	170739	166788	MPXV-USA_2022_MA001-168
8868	8505	None	170740	166789	MPXV-USA_2022_MA001-168
8868	8505	None	170741	166790	MPXV-USA_2022_MA001-168
8868	8505	None	170742	166791	MPXV-USA_2022_MA001-168
8868	8505	None	170743	166792	MPXV-USA_2022_MA001-168
8877	8514	None	61516	58487	MPXV-USA_2022_MA001-060
8877	8514	None	170732	166781	MPXV-USA_2022_MA001-168
8877	8514	None	170733	166782	MPXV-USA_2022_MA001-168
8877	8514	None	170734	166783	MPXV-USA_2022_MA001-168
8877	8514	None	170735	166784	MPXV-USA_2022_MA001-168
8877	8514	None	170736	166785	MPXV-USA_2022_MA001-168
8877	8514	None	170737	166786	MPXV-USA_2022_MA001-168
8877	8514	None	170738	166787	MPXV-USA_2022_MA001-168
8877	8514	None	170739	166788	MPXV-USA_2022_MA001-168
8877	8514	None	170740	166789	MPXV-USA_2022_MA001-168
8877	8514	None	170741	166790	MPXV-USA_2022_MA001-168
8877	8514	None	170742	166791	MPXV-USA_2022_MA001-168
8877	8514	None	170743	166792	MPXV-USA_2022_MA001-168
8906	8543	None	174509	170345	MPXV-USA_2022_MA001-172
8906	8543	None	174510	170346	MPXV-USA_2022_MA001-172
8906	8543	None	174511	170347	MPXV-USA_2022_MA001-172
10815	10413	None	170897	166946	MPXV-USA_2022_MA001-168
10815	10413	None	170898	166947	MPXV-USA_2022_MA001-168
10815	10413	None	170899	166948	MPXV-USA_2022_MA001-168
10815	10413	None	170900	166949	MPXV-USA_2022_MA001-168
10815	10413	None	170901	166950	MPXV-USA_2022_MA001-168
10815	10413	None	170902	166951	MPXV-USA_2022_MA001-168
10815	10413	None	170903	166952	MPXV-USA_2022_MA001-168
10815	10413	None	170904	166953	MPXV-USA_2022_MA001-168
10815	10413	None	170905	166954	MPXV-USA_2022_MA001-168
10815	10413	None	170908	166957	MPXV-USA_2022_MA001-168
10815	10413	None	170909	166958	MPXV-USA_2022_MA001-168
10815	10413	None	170910	166959	MPXV-USA_2022_MA001-168
10815	10413	None	170914	166963	MPXV-USA_2022_MA001-168
10815	10413	None	170915	166964	MPXV-USA_2022_MA001-168
10815	10413	None	170916	166965	MPXV-USA_2022_MA001-168
10815	10413	None	170917	166966	MPXV-USA_2022_MA001-168
10815	10413	None	170918	166967	MPXV-USA_2022_MA001-168
10815	10413	None	170919	166968	MPXV-USA_2022_MA001-168
10815	10413	None	170920	166969	MPXV-USA_2022_MA001-168
10815	10413	None	170923	166972	MPXV-USA_2022_MA001-168
10815	10413	None	174510	170346	MPXV-USA_2022_MA001-172
10815	10413	None	174511	170347	MPXV-USA_2022_MA001-172
10816	10414	None	170897	166946	MPXV-USA_2022_MA001-168
10816	10414	None	170898	166947	MPXV-USA_2022_MA001-168
10816	10414	None	170899	166948	MPXV-USA_2022_MA001-168
10816	10414	None	170900	166949	MPXV-USA_2022_MA001-168
10816	10414	None	170901	166950	MPXV-USA_2022_MA001-168
10816	10414	None	170902	166951	MPXV-USA_2022_MA001-168
10816	10414	None	170903	166952	MPXV-USA_2022_MA001-168
10816	10414	None	170904	166953	MPXV-USA_2022_MA001-168
10816	10414	None	170905	166954	MPXV-USA_2022_MA001-168
10816	10414	None	170908	166957	MPXV-USA_2022_MA001-168
10816	10414	None	170909	166958	MPXV-USA_2022_MA001-168
10816	10414	None	170910	166959	MPXV-USA_2022_MA001-168
10816	10414	None	170914	166963	MPXV-USA_2022_MA001-168
10816	10414	None	170915	166964	MPXV-USA_2022_MA001-168
10816	10414	None	170916	166965	MPXV-USA_2022_MA001-168
10816	10414	None	170917	166966	MPXV-USA_2022_MA001-168
10816	10414	None	170918	166967	MPXV-USA_2022_MA001-168
10816	10414	None	170919	166968	MPXV-USA_2022_MA001-168
10816	10414	None	170920	166969	MPXV-USA_2022_MA001-168
10816	10414	None	170923	166972	MPXV-USA_2022_MA001-168
10816	10414	None	174510	170346	MPXV-USA_2022_MA001-172
10816	10414	None	174511	170347	MPXV-USA_2022_MA001-172
10817	10415	None	170897	166946	MPXV-USA_2022_MA001-168
10817	10415	None	170898	166947	MPXV-USA_2022_MA001-168
10817	10415	None	170899	166948	MPXV-USA_2022_MA001-168
10817	10415	None	170900	166949	MPXV-USA_2022_MA001-168
10817	10415	None	170901	166950	MPXV-USA_2022_MA001-168
10817	10415	None	170902	166951	MPXV-USA_2022_MA001-168
10817	10415	None	170903	166952	MPXV-USA_2022_MA001-168
10817	10415	None	170904	166953	MPXV-USA_2022_MA001-168
10817	10415	None	170905	166954	MPXV-USA_2022_MA001-168
10817	10415	None	170908	166957	MPXV-USA_2022_MA001-168
10817	10415	None	170909	166958	MPXV-USA_2022_MA001-168
10817	10415	None	170910	166959	MPXV-USA_2022_MA001-168
10817	10415	None	170914	166963	MPXV-USA_2022_MA001-168
10817	10415	None	170915	166964	MPXV-USA_2022_MA001-168
10817	10415	None	170916	166965	MPXV-USA_2022_MA001-168
10817	10415	None	170917	166966	MPXV-USA_2022_MA001-168
10817	10415	None	170918	166967	MPXV-USA_2022_MA001-168
10817	10415	None	170919	166968	MPXV-USA_2022_MA001-168
10817	10415	None	170920	166969	MPXV-USA_2022_MA001-168
10817	10415	None	170923	166972	MPXV-USA_2022_MA001-168
10817	10415	None	174510	170346	MPXV-USA_2022_MA001-172
10817	10415	None	174511	170347	MPXV-USA_2022_MA001-172
10818	10416	None	170897	166946	MPXV-USA_2022_MA001-168
10818	10416	None	170898	166947	MPXV-USA_2022_MA001-168
10818	10416	None	170899	166948	MPXV-USA_2022_MA001-168
10818	10416	None	170900	166949	MPXV-USA_2022_MA001-168
10818	10416	None	170901	166950	MPXV-USA_2022_MA001-168
10818	10416	None	170902	166951	MPXV-USA_2022_MA001-168
10818	10416	None	170903	166952	MPXV-USA_2022_MA001-168
10818	10416	None	170904	166953	MPXV-USA_2022_MA001-168
10818	10416	None	170905	166954	MPXV-USA_2022_MA001-168
10818	10416	None	170908	166957	MPXV-USA_2022_MA001-168
10818	10416	None	170909	166958	MPXV-USA_2022_MA001-168
10818	10416	None	170910	166959	MPXV-USA_2022_MA001-168
10818	10416	None	170914	166963	MPXV-USA_2022_MA001-168
10818	10416	None	170915	166964	MPXV-USA_2022_MA001-168
10818	10416	None	170916	166965	MPXV-USA_2022_MA001-168
10818	10416	None	170917	166966	MPXV-USA_2022_MA001-168
10818	10416	None	170918	166967	MPXV-USA_2022_MA001-168
10818	10416	None	170919	166968	MPXV-USA_2022_MA001-168
10818	10416	None	170920	166969	MPXV-USA_2022_MA001-168
10818	10416	None	170923	166972	MPXV-USA_2022_MA001-168
10818	10416	None	174510	170346	MPXV-USA_2022_MA001-172
10818	10416	None	174511	170347	MPXV-USA_2022_MA001-172
10819	10417	None	170897	166946	MPXV-USA_2022_MA001-168
10819	10417	None	170898	166947	MPXV-USA_2022_MA001-168
10819	10417	None	170899	166948	MPXV-USA_2022_MA001-168
10819	10417	None	170900	166949	MPXV-USA_2022_MA001-168
10819	10417	None	170901	166950	MPXV-USA_2022_MA001-168
10819	10417	None	170902	166951	MPXV-USA_2022_MA001-168
10819	10417	None	170903	166952	MPXV-USA_2022_MA001-168
10819	10417	None	170904	166953	MPXV-USA_2022_MA001-168
10819	10417	None	170905	166954	MPXV-USA_2022_MA001-168
10819	10417	None	170908	166957	MPXV-USA_2022_MA001-168
10819	10417	None	170909	166958	MPXV-USA_2022_MA001-168
10819	10417	None	170910	166959	MPXV-USA_2022_MA001-168
10819	10417	None	170914	166963	MPXV-USA_2022_MA001-168
10819	10417	None	170915	166964	MPXV-USA_2022_MA001-168
10819	10417	None	170916	166965	MPXV-USA_2022_MA001-168
10819	10417	None	170917	166966	MPXV-USA_2022_MA001-168
10819	10417	None	170918	166967	MPXV-USA_2022_MA001-168
10819	10417	None	170919	166968	MPXV-USA_2022_MA001-168
10819	10417	None	170920	166969	MPXV-USA_2022_MA001-168
10819	10417	None	170923	166972	MPXV-USA_2022_MA001-168
10819	10417	None	174510	170346	MPXV-USA_2022_MA001-172
10819	10417	None	174511	170347	MPXV-USA_2022_MA001-172
10820	10418	None	170897	166946	MPXV-USA_2022_MA001-168
10820	10418	None	170898	166947	MPXV-USA_2022_MA001-168
10820	10418	None	170899	166948	MPXV-USA_2022_MA001-168
10820	10418	None	170900	166949	MPXV-USA_2022_MA001-168
10820	10418	None	170901	166950	MPXV-USA_2022_MA001-168
10820	10418	None	170902	166951	MPXV-USA_2022_MA001-168
10820	10418	None	170903	166952	MPXV-USA_2022_MA001-168
10820	10418	None	170904	166953	MPXV-USA_2022_MA001-168
10820	10418	None	170905	166954	MPXV-USA_2022_MA001-168
10820	10418	None	170908	166957	MPXV-USA_2022_MA001-168
10820	10418	None	170909	166958	MPXV-USA_2022_MA001-168
10820	10418	None	170910	166959	MPXV-USA_2022_MA001-168
10820	10418	None	170914	166963	MPXV-USA_2022_MA001-168
10820	10418	None	170915	166964	MPXV-USA_2022_MA001-168
10820	10418	None	170916	166965	MPXV-USA_2022_MA001-168
10820	10418	None	170917	166966	MPXV-USA_2022_MA001-168
10820	10418	None	170918	166967	MPXV-USA_2022_MA001-168
10820	10418	None	170919	166968	MPXV-USA_2022_MA001-168
10820	10418	None	170920	166969	MPXV-USA_2022_MA001-168
10820	10418	None	170923	166972	MPXV-USA_2022_MA001-168
10820	10418	None	174510	170346	MPXV-USA_2022_MA001-172
10820	10418	None	174511	170347	MPXV-USA_2022_MA001-172
10821	10419	None	170897	166946	MPXV-USA_2022_MA001-168
10821	10419	None	170898	166947	MPXV-USA_2022_MA001-168
10821	10419	None	170899	166948	MPXV-USA_2022_MA001-168
10821	10419	None	170900	166949	MPXV-USA_2022_MA001-168
10821	10419	None	170901	166950	MPXV-USA_2022_MA001-168
10821	10419	None	170902	166951	MPXV-USA_2022_MA001-168
10821	10419	None	170903	166952	MPXV-USA_2022_MA001-168
10821	10419	None	170904	166953	MPXV-USA_2022_MA001-168
10821	10419	None	170905	166954	MPXV-USA_2022_MA001-168
10821	10419	None	170908	166957	MPXV-USA_2022_MA001-168
10821	10419	None	170909	166958	MPXV-USA_2022_MA001-168
10821	10419	None	170910	166959	MPXV-USA_2022_MA001-168
10821	10419	None	170914	166963	MPXV-USA_2022_MA001-168
10821	10419	None	170915	166964	MPXV-USA_2022_MA001-168
10821	10419	None	170916	166965	MPXV-USA_2022_MA001-168
10821	10419	None	170917	166966	MPXV-USA_2022_MA001-168
10821	10419	None	170918	166967	MPXV-USA_2022_MA001-168
10821	10419	None	170919	166968	MPXV-USA_2022_MA001-168
10821	10419	None	170920	166969	MPXV-USA_2022_MA001-168
10821	10419	None	170923	166972	MPXV-USA_2022_MA001-168
10821	10419	None	174510	170346	MPXV-USA_2022_MA001-172
10821	10419	None	174511	170347	MPXV-USA_2022_MA001-172
10822	10420	None	170897	166946	MPXV-USA_2022_MA001-168
10822	10420	None	170898	166947	MPXV-USA_2022_MA001-168
10822	10420	None	170899	166948	MPXV-USA_2022_MA001-168
10822	10420	None	170900	166949	MPXV-USA_2022_MA001-168
10822	10420	None	170901	166950	MPXV-USA_2022_MA001-168
10822	10420	None	170902	166951	MPXV-USA_2022_MA001-168
10822	10420	None	170903	166952	MPXV-USA_2022_MA001-168
10822	10420	None	170904	166953	MPXV-USA_2022_MA001-168
10822	10420	None	170905	166954	MPXV-USA_2022_MA001-168
10822	10420	None	170908	166957	MPXV-USA_2022_MA001-168
10822	10420	None	170909	166958	MPXV-USA_2022_MA001-168
10822	10420	None	170910	166959	MPXV-USA_2022_MA001-168
10822	10420	None	170914	166963	MPXV-USA_2022_MA001-168
10822	10420	None	170915	166964	MPXV-USA_2022_MA001-168
10822	10420	None	170916	166965	MPXV-USA_2022_MA001-168
10822	10420	None	170917	166966	MPXV-USA_2022_MA001-168
10822	10420	None	170918	166967	MPXV-USA_2022_MA001-168
10822	10420	None	170919	166968	MPXV-USA_2022_MA001-168
10822	10420	None	170920	166969	MPXV-USA_2022_MA001-168
10822	10420	None	170923	166972	MPXV-USA_2022_MA001-168
10822	10420	None	174510	170346	MPXV-USA_2022_MA001-172
10822	10420	None	174511	170347	MPXV-USA_2022_MA001-172
10823	10421	None	170897	166946	MPXV-USA_2022_MA001-168
10823	10421	None	170898	166947	MPXV-USA_2022_MA001-168
10823	10421	None	170899	166948	MPXV-USA_2022_MA001-168
10823	10421	None	170900	166949	MPXV-USA_2022_MA001-168
10823	10421	None	170901	166950	MPXV-USA_2022_MA001-168
10823	10421	None	170902	166951	MPXV-USA_2022_MA001-168
10823	10421	None	170903	166952	MPXV-USA_2022_MA001-168
10823	10421	None	170904	166953	MPXV-USA_2022_MA001-168
10823	10421	None	170905	166954	MPXV-USA_2022_MA001-168
10823	10421	None	170908	166957	MPXV-USA_2022_MA001-168
10823	10421	None	170909	166958	MPXV-USA_2022_MA001-168
10823	10421	None	170910	166959	MPXV-USA_2022_MA001-168
10823	10421	None	170914	166963	MPXV-USA_2022_MA001-168
10823	10421	None	170915	166964	MPXV-USA_2022_MA001-168
10823	10421	None	170916	166965	MPXV-USA_2022_MA001-168
10823	10421	None	170917	166966	MPXV-USA_2022_MA001-168
10823	10421	None	170918	166967	MPXV-USA_2022_MA001-168
10823	10421	None	170919	166968	MPXV-USA_2022_MA001-168
10823	10421	None	170920	166969	MPXV-USA_2022_MA001-168
10823	10421	None	170923	166972	MPXV-USA_2022_MA001-168
10823	10421	None	174510	170346	MPXV-USA_2022_MA001-172
10823	10421	None	174511	170347	MPXV-USA_2022_MA001-172
10824	10422	None	170897	166946	MPXV-USA_2022_MA001-168
10824	10422	None	170898	166947	MPXV-USA_2022_MA001-168
10824	10422	None	170899	166948	MPXV-USA_2022_MA001-168
10824	10422	None	170900	166949	MPXV-USA_2022_MA001-168
10824	10422	None	170901	166950	MPXV-USA_2022_MA001-168
10824	10422	None	170902	166951	MPXV-USA_2022_MA001-168
10824	10422	None	170903	166952	MPXV-USA_2022_MA001-168
10824	10422	None	170904	166953	MPXV-USA_2022_MA001-168
10824	10422	None	170905	166954	MPXV-USA_2022_MA001-168
10824	10422	None	170908	166957	MPXV-USA_2022_MA001-168
10824	10422	None	170909	166958	MPXV-USA_2022_MA001-168
10824	10422	None	170910	166959	MPXV-USA_2022_MA001-168
10824	10422	None	170914	166963	MPXV-USA_2022_MA001-168
10824	10422	None	170915	166964	MPXV-USA_2022_MA001-168
10824	10422	None	170916	166965	MPXV-USA_2022_MA001-168
10824	10422	None	170917	166966	MPXV-USA_2022_MA001-168
10824	10422	None	170918	166967	MPXV-USA_2022_MA001-168
10824	10422	None	170919	166968	MPXV-USA_2022_MA001-168
10824	10422	None	170920	166969	MPXV-USA_2022_MA001-168
10824	10422	None	170923	166972	MPXV-USA_2022_MA001-168
10824	10422	None	174510	170346	MPXV-USA_2022_MA001-172
10824	10422	None	174511	170347	MPXV-USA_2022_MA001-172
17152	16426	None	145662	142528	MPXV-USA_2022_MA001-147
17153	16427	None	145662	142528	MPXV-USA_2022_MA001-147
17154	16428	None	145662	142528	MPXV-USA_2022_MA001-147
17155	16429	None	145662	142528	MPXV-USA_2022_MA001-147
17180	16454	None	150062	146802	None
17180	16454	None	150063	146803	None
17180	16454	None	150064	146804	None
17180	16454	None	150065	146805	None
17180	16454	None	150066	146806	None
17180	16454	None	150067	146807	None
17180	16454	None	150068	146808	None
17180	16454	None	150069	146809	None
17180	16454	None	150070	146810	None
17180	16454	None	150077	146817	None
17180	16454	None	150078	146818	None
17181	16455	None	145662	142528	MPXV-USA_2022_MA001-147
17181	16455	None	150062	146802	None
17181	16455	None	150063	146803	None
17181	16455	None	150064	146804	None
17181	16455	None	150065	146805	None
17181	16455	None	150066	146806	None
17181	16455	None	150067	146807	None
17181	16455	None	150068	146808	None
17181	16455	None	150069	146809	None
17181	16455	None	150070	146810	None
17181	16455	None	150077	146817	None
17181	16455	None	150078	146818	None
29730	26990	MPXV-USA_2022_MA001-026	170908	166957	MPXV-USA_2022_MA001-168
29730	26990	MPXV-USA_2022_MA001-026	170909	166958	MPXV-USA_2022_MA001-168
29730	26990	MPXV-USA_2022_MA001-026	170910	166959	MPXV-USA_2022_MA001-168
37127	34370	MPXV-USA_2022_MA001-037	99663	96621	MPXV-USA_2022_MA001-100
37127	34370	MPXV-USA_2022_MA001-037	174514	170350	MPXV-USA_2022_MA001-172
48574	45817	MPXV-USA_2022_MA001-048	145662	142528	MPXV-USA_2022_MA001-147
48574	45817	MPXV-USA_2022_MA001-048	150062	146802	None
48574	45817	MPXV-USA_2022_MA001-048	150063	146803	None
48574	45817	MPXV-USA_2022_MA001-048	150064	146804	None
48574	45817	MPXV-USA_2022_MA001-048	150065	146805	None
48574	45817	MPXV-USA_2022_MA001-048	150066	146806	None
48574	45817	MPXV-USA_2022_MA001-048	150067	146807	None
48574	45817	MPXV-USA_2022_MA001-048	150068	146808	None
48574	45817	MPXV-USA_2022_MA001-048	150069	146809	None
48574	45817	MPXV-USA_2022_MA001-048	150070	146810	None
48574	45817	MPXV-USA_2022_MA001-048	150077	146817	None
48574	45817	MPXV-USA_2022_MA001-048	150078	146818	None
74047	71017	MPXV-USA_2022_MA001-072	150062	146802	None
74047	71017	MPXV-USA_2022_MA001-072	150063	146803	None
74047	71017	MPXV-USA_2022_MA001-072	150064	146804	None
74047	71017	MPXV-USA_2022_MA001-072	150065	146805	None
74047	71017	MPXV-USA_2022_MA001-072	150066	146806	None
74047	71017	MPXV-USA_2022_MA001-072	150067	146807	None
74047	71017	MPXV-USA_2022_MA001-072	150068	146808	None
74047	71017	MPXV-USA_2022_MA001-072	150069	146809	None
74047	71017	MPXV-USA_2022_MA001-072	150070	146810	None
74047	71017	MPXV-USA_2022_MA001-072	150077	146817	None
74047	71017	MPXV-USA_2022_MA001-072	150078	146818	None
99663	96621	MPXV-USA_2022_MA001-100	150060	146800	None
99663	96621	MPXV-USA_2022_MA001-100	158472	154834	MPXV-USA_2022_MA001-160
99663	96621	MPXV-USA_2022_MA001-100	158473	154835	MPXV-USA_2022_MA001-160
99663	96621	MPXV-USA_2022_MA001-100	170962	167011	MPXV-USA_2022_MA001-168
99663	96621	MPXV-USA_2022_MA001-100	170963	167012	MPXV-USA_2022_MA001-168
99663	96621	MPXV-USA_2022_MA001-100	170964	167013	MPXV-USA_2022_MA001-168
99663	96621	MPXV-USA_2022_MA001-100	170965	167014	MPXV-USA_2022_MA001-168
99663	96621	MPXV-USA_2022_MA001-100	179082	174895	MPXV-USA_2022_MA001-177
113708	110664	MPXV-USA_2022_MA001-112	150992	147690	MPXV-USA_2022_MA001-153
145662	142528	MPXV-USA_2022_MA001-147	150991	147689	MPXV-USA_2022_MA001-153
145711	142577	MPXV-USA_2022_MA001-147	150060	146800	None
145712	142578	MPXV-USA_2022_MA001-147	150060	146800	None
145713	142579	MPXV-USA_2022_MA001-147	150060	146800	None
145714	142580	MPXV-USA_2022_MA001-147	150060	146800	None
150060	146800	None	174513	170349	MPXV-USA_2022_MA001-172
150062	146802	None	155145	151510	MPXV-USA_2022_MA001-158
150062	146802	None	155146	151511	MPXV-USA_2022_MA001-158
150062	146802	None	166041	162134	MPXV-USA_2022_MA001-164
150062	146802	None	166042	162135	MPXV-USA_2022_MA001-164
150063	146803	None	155145	151510	MPXV-USA_2022_MA001-158
150063	146803	None	155146	151511	MPXV-USA_2022_MA001-158
150063	146803	None	166041	162134	MPXV-USA_2022_MA001-164
150063	146803	None	166042	162135	MPXV-USA_2022_MA001-164
150064	146804	None	166041	162134	MPXV-USA_2022_MA001-164
150064	146804	None	166042	162135	MPXV-USA_2022_MA001-164
150065	146805	None	166041	162134	MPXV-USA_2022_MA001-164
150065	146805	None	166042	162135	MPXV-USA_2022_MA001-164
150066	146806	None	166041	162134	MPXV-USA_2022_MA001-164
150066	146806	None	166042	162135	MPXV-USA_2022_MA001-164
150067	146807	None	166041	162134	MPXV-USA_2022_MA001-164
150067	146807	None	166042	162135	MPXV-USA_2022_MA001-164
150068	146808	None	166041	162134	MPXV-USA_2022_MA001-164
150068	146808	None	166042	162135	MPXV-USA_2022_MA001-164
150069	146809	None	166041	162134	MPXV-USA_2022_MA001-164
150069	146809	None	166042	162135	MPXV-USA_2022_MA001-164
150070	146810	None	166041	162134	MPXV-USA_2022_MA001-164
150070	146810	None	166042	162135	MPXV-USA_2022_MA001-164
150077	146817	None	166041	162134	MPXV-USA_2022_MA001-164
150077	146817	None	166042	162135	MPXV-USA_2022_MA001-164
150078	146818	None	166041	162134	MPXV-USA_2022_MA001-164
150078	146818	None	166042	162135	MPXV-USA_2022_MA001-164
150992	147690	MPXV-USA_2022_MA001-153	174513	170349	MPXV-USA_2022_MA001-172
153253	149948	MPXV-USA_2022_MA001-157	155145	151510	MPXV-USA_2022_MA001-158
153253	149948	MPXV-USA_2022_MA001-157	155146	151511	MPXV-USA_2022_MA001-158
153253	149948	MPXV-USA_2022_MA001-157	169213	165276	MPXV-USA_2022_MA001-166
153253	149948	MPXV-USA_2022_MA001-157	170025	Gap	None
153253	149948	MPXV-USA_2022_MA001-157	170162	166211	MPXV-USA_2022_MA001-167
153253	149948	MPXV-USA_2022_MA001-157	170582	166631	MPXV-USA_2022_MA001-167
153332	150027	MPXV-USA_2022_MA001-157	155145	151510	MPXV-USA_2022_MA001-158
153332	150027	MPXV-USA_2022_MA001-157	155146	151511	MPXV-USA_2022_MA001-158
153332	150027	MPXV-USA_2022_MA001-157	169213	165276	MPXV-USA_2022_MA001-166
153332	150027	MPXV-USA_2022_MA001-157	170025	Gap	None
153332	150027	MPXV-USA_2022_MA001-157	170162	166211	MPXV-USA_2022_MA001-167
153332	150027	MPXV-USA_2022_MA001-157	170582	166631	MPXV-USA_2022_MA001-167
153333	150028	MPXV-USA_2022_MA001-157	155145	151510	MPXV-USA_2022_MA001-158
153333	150028	MPXV-USA_2022_MA001-157	155146	151511	MPXV-USA_2022_MA001-158
153333	150028	MPXV-USA_2022_MA001-157	169213	165276	MPXV-USA_2022_MA001-166
153333	150028	MPXV-USA_2022_MA001-157	170025	Gap	None
153333	150028	MPXV-USA_2022_MA001-157	170162	166211	MPXV-USA_2022_MA001-167
153333	150028	MPXV-USA_2022_MA001-157	170582	166631	MPXV-USA_2022_MA001-167
169213	165276	MPXV-USA_2022_MA001-166	170914	166963	MPXV-USA_2022_MA001-168
169213	165276	MPXV-USA_2022_MA001-166	170915	166964	MPXV-USA_2022_MA001-168
169213	165276	MPXV-USA_2022_MA001-166	170916	166965	MPXV-USA_2022_MA001-168
169213	165276	MPXV-USA_2022_MA001-166	170917	166966	MPXV-USA_2022_MA001-168
170025	Gap	None	170914	166963	MPXV-USA_2022_MA001-168
170025	Gap	None	170915	166964	MPXV-USA_2022_MA001-168
170025	Gap	None	170916	166965	MPXV-USA_2022_MA001-168
170025	Gap	None	170917	166966	MPXV-USA_2022_MA001-168
170162	166211	MPXV-USA_2022_MA001-167	170914	166963	MPXV-USA_2022_MA001-168
170162	166211	MPXV-USA_2022_MA001-167	170915	166964	MPXV-USA_2022_MA001-168
170162	166211	MPXV-USA_2022_MA001-167	170916	166965	MPXV-USA_2022_MA001-168
170162	166211	MPXV-USA_2022_MA001-167	170917	166966	MPXV-USA_2022_MA001-168
170582	166631	MPXV-USA_2022_MA001-167	170914	166963	MPXV-USA_2022_MA001-168
170582	166631	MPXV-USA_2022_MA001-167	170915	166964	MPXV-USA_2022_MA001-168
170582	166631	MPXV-USA_2022_MA001-167	170916	166965	MPXV-USA_2022_MA001-168
170582	166631	MPXV-USA_2022_MA001-167	170917	166966	MPXV-USA_2022_MA001-168
170726	166775	MPXV-USA_2022_MA001-168	170954	167003	MPXV-USA_2022_MA001-168
170726	166775	MPXV-USA_2022_MA001-168	170955	167004	MPXV-USA_2022_MA001-168
170726	166775	MPXV-USA_2022_MA001-168	170956	167005	MPXV-USA_2022_MA001-168
170726	166775	MPXV-USA_2022_MA001-168	170959	167008	MPXV-USA_2022_MA001-168
170726	166775	MPXV-USA_2022_MA001-168	174512	170348	MPXV-USA_2022_MA001-172
170726	166775	MPXV-USA_2022_MA001-168	174513	170349	MPXV-USA_2022_MA001-172
170727	166776	MPXV-USA_2022_MA001-168	170954	167003	MPXV-USA_2022_MA001-168
170727	166776	MPXV-USA_2022_MA001-168	170955	167004	MPXV-USA_2022_MA001-168
170727	166776	MPXV-USA_2022_MA001-168	170956	167005	MPXV-USA_2022_MA001-168
170727	166776	MPXV-USA_2022_MA001-168	170959	167008	MPXV-USA_2022_MA001-168
170727	166776	MPXV-USA_2022_MA001-168	174512	170348	MPXV-USA_2022_MA001-172
170727	166776	MPXV-USA_2022_MA001-168	174513	170349	MPXV-USA_2022_MA001-172
170728	166777	MPXV-USA_2022_MA001-168	170954	167003	MPXV-USA_2022_MA001-168
170728	166777	MPXV-USA_2022_MA001-168	170955	167004	MPXV-USA_2022_MA001-168
170728	166777	MPXV-USA_2022_MA001-168	170956	167005	MPXV-USA_2022_MA001-168
170728	166777	MPXV-USA_2022_MA001-168	170959	167008	MPXV-USA_2022_MA001-168
170728	166777	MPXV-USA_2022_MA001-168	174512	170348	MPXV-USA_2022_MA001-172
170728	166777	MPXV-USA_2022_MA001-168	174513	170349	MPXV-USA_2022_MA001-172
170730	166779	MPXV-USA_2022_MA001-168	170954	167003	MPXV-USA_2022_MA001-168
170730	166779	MPXV-USA_2022_MA001-168	170955	167004	MPXV-USA_2022_MA001-168
170730	166779	MPXV-USA_2022_MA001-168	170956	167005	MPXV-USA_2022_MA001-168
170730	166779	MPXV-USA_2022_MA001-168	170959	167008	MPXV-USA_2022_MA001-168
170730	166779	MPXV-USA_2022_MA001-168	174512	170348	MPXV-USA_2022_MA001-172
170730	166779	MPXV-USA_2022_MA001-168	174513	170349	MPXV-USA_2022_MA001-172
170731	166780	MPXV-USA_2022_MA001-168	170954	167003	MPXV-USA_2022_MA001-168
170731	166780	MPXV-USA_2022_MA001-168	170955	167004	MPXV-USA_2022_MA001-168
170731	166780	MPXV-USA_2022_MA001-168	170956	167005	MPXV-USA_2022_MA001-168
170731	166780	MPXV-USA_2022_MA001-168	170959	167008	MPXV-USA_2022_MA001-168
170731	166780	MPXV-USA_2022_MA001-168	174512	170348	MPXV-USA_2022_MA001-172
170731	166780	MPXV-USA_2022_MA001-168	174513	170349	MPXV-USA_2022_MA001-172
170732	166781	MPXV-USA_2022_MA001-168	170897	166946	MPXV-USA_2022_MA001-168
170732	166781	MPXV-USA_2022_MA001-168	170898	166947	MPXV-USA_2022_MA001-168
170732	166781	MPXV-USA_2022_MA001-168	170899	166948	MPXV-USA_2022_MA001-168
170732	166781	MPXV-USA_2022_MA001-168	170900	166949	MPXV-USA_2022_MA001-168
170732	166781	MPXV-USA_2022_MA001-168	170901	166950	MPXV-USA_2022_MA001-168
170732	166781	MPXV-USA_2022_MA001-168	170902	166951	MPXV-USA_2022_MA001-168
170732	166781	MPXV-USA_2022_MA001-168	170903	166952	MPXV-USA_2022_MA001-168
170732	166781	MPXV-USA_2022_MA001-168	170904	166953	MPXV-USA_2022_MA001-168
170732	166781	MPXV-USA_2022_MA001-168	170905	166954	MPXV-USA_2022_MA001-168
170732	166781	MPXV-USA_2022_MA001-168	170908	166957	MPXV-USA_2022_MA001-168
170732	166781	MPXV-USA_2022_MA001-168	170909	166958	MPXV-USA_2022_MA001-168
170732	166781	MPXV-USA_2022_MA001-168	170910	166959	MPXV-USA_2022_MA001-168
170732	166781	MPXV-USA_2022_MA001-168	170914	166963	MPXV-USA_2022_MA001-168
170732	166781	MPXV-USA_2022_MA001-168	170915	166964	MPXV-USA_2022_MA001-168
170732	166781	MPXV-USA_2022_MA001-168	170916	166965	MPXV-USA_2022_MA001-168
170732	166781	MPXV-USA_2022_MA001-168	170917	166966	MPXV-USA_2022_MA001-168
170732	166781	MPXV-USA_2022_MA001-168	170918	166967	MPXV-USA_2022_MA001-168
170732	166781	MPXV-USA_2022_MA001-168	170919	166968	MPXV-USA_2022_MA001-168
170732	166781	MPXV-USA_2022_MA001-168	170920	166969	MPXV-USA_2022_MA001-168
170732	166781	MPXV-USA_2022_MA001-168	170923	166972	MPXV-USA_2022_MA001-168
170732	166781	MPXV-USA_2022_MA001-168	174510	170346	MPXV-USA_2022_MA001-172
170732	166781	MPXV-USA_2022_MA001-168	174511	170347	MPXV-USA_2022_MA001-172
170733	166782	MPXV-USA_2022_MA001-168	170897	166946	MPXV-USA_2022_MA001-168
170733	166782	MPXV-USA_2022_MA001-168	170898	166947	MPXV-USA_2022_MA001-168
170733	166782	MPXV-USA_2022_MA001-168	170899	166948	MPXV-USA_2022_MA001-168
170733	166782	MPXV-USA_2022_MA001-168	170900	166949	MPXV-USA_2022_MA001-168
170733	166782	MPXV-USA_2022_MA001-168	170901	166950	MPXV-USA_2022_MA001-168
170733	166782	MPXV-USA_2022_MA001-168	170902	166951	MPXV-USA_2022_MA001-168
170733	166782	MPXV-USA_2022_MA001-168	170903	166952	MPXV-USA_2022_MA001-168
170733	166782	MPXV-USA_2022_MA001-168	170904	166953	MPXV-USA_2022_MA001-168
170733	166782	MPXV-USA_2022_MA001-168	170905	166954	MPXV-USA_2022_MA001-168
170733	166782	MPXV-USA_2022_MA001-168	170908	166957	MPXV-USA_2022_MA001-168
170733	166782	MPXV-USA_2022_MA001-168	170909	166958	MPXV-USA_2022_MA001-168
170733	166782	MPXV-USA_2022_MA001-168	170910	166959	MPXV-USA_2022_MA001-168
170733	166782	MPXV-USA_2022_MA001-168	170914	166963	MPXV-USA_2022_MA001-168
170733	166782	MPXV-USA_2022_MA001-168	170915	166964	MPXV-USA_2022_MA001-168
170733	166782	MPXV-USA_2022_MA001-168	170916	166965	MPXV-USA_2022_MA001-168
170733	166782	MPXV-USA_2022_MA001-168	170917	166966	MPXV-USA_2022_MA001-168
170733	166782	MPXV-USA_2022_MA001-168	170918	166967	MPXV-USA_2022_MA001-168
170733	166782	MPXV-USA_2022_MA001-168	170919	166968	MPXV-USA_2022_MA001-168
170733	166782	MPXV-USA_2022_MA001-168	170920	166969	MPXV-USA_2022_MA001-168
170733	166782	MPXV-USA_2022_MA001-168	170923	166972	MPXV-USA_2022_MA001-168
170733	166782	MPXV-USA_2022_MA001-168	174510	170346	MPXV-USA_2022_MA001-172
170733	166782	MPXV-USA_2022_MA001-168	174511	170347	MPXV-USA_2022_MA001-172
170734	166783	MPXV-USA_2022_MA001-168	170897	166946	MPXV-USA_2022_MA001-168
170734	166783	MPXV-USA_2022_MA001-168	170898	166947	MPXV-USA_2022_MA001-168
170734	166783	MPXV-USA_2022_MA001-168	170899	166948	MPXV-USA_2022_MA001-168
170734	166783	MPXV-USA_2022_MA001-168	170900	166949	MPXV-USA_2022_MA001-168
170734	166783	MPXV-USA_2022_MA001-168	170901	166950	MPXV-USA_2022_MA001-168
170734	166783	MPXV-USA_2022_MA001-168	170902	166951	MPXV-USA_2022_MA001-168
170734	166783	MPXV-USA_2022_MA001-168	170903	166952	MPXV-USA_2022_MA001-168
170734	166783	MPXV-USA_2022_MA001-168	170904	166953	MPXV-USA_2022_MA001-168
170734	166783	MPXV-USA_2022_MA001-168	170905	166954	MPXV-USA_2022_MA001-168
170734	166783	MPXV-USA_2022_MA001-168	170908	166957	MPXV-USA_2022_MA001-168
170734	166783	MPXV-USA_2022_MA001-168	170909	166958	MPXV-USA_2022_MA001-168
170734	166783	MPXV-USA_2022_MA001-168	170910	166959	MPXV-USA_2022_MA001-168
170734	166783	MPXV-USA_2022_MA001-168	170914	166963	MPXV-USA_2022_MA001-168
170734	166783	MPXV-USA_2022_MA001-168	170915	166964	MPXV-USA_2022_MA001-168
170734	166783	MPXV-USA_2022_MA001-168	170916	166965	MPXV-USA_2022_MA001-168
170734	166783	MPXV-USA_2022_MA001-168	170917	166966	MPXV-USA_2022_MA001-168
170734	166783	MPXV-USA_2022_MA001-168	170918	166967	MPXV-USA_2022_MA001-168
170734	166783	MPXV-USA_2022_MA001-168	170919	166968	MPXV-USA_2022_MA001-168
170734	166783	MPXV-USA_2022_MA001-168	170920	166969	MPXV-USA_2022_MA001-168
170734	166783	MPXV-USA_2022_MA001-168	170923	166972	MPXV-USA_2022_MA001-168
170734	166783	MPXV-USA_2022_MA001-168	174510	170346	MPXV-USA_2022_MA001-172
170734	166783	MPXV-USA_2022_MA001-168	174511	170347	MPXV-USA_2022_MA001-172
170735	166784	MPXV-USA_2022_MA001-168	170897	166946	MPXV-USA_2022_MA001-168
170735	166784	MPXV-USA_2022_MA001-168	170898	166947	MPXV-USA_2022_MA001-168
170735	166784	MPXV-USA_2022_MA001-168	170899	166948	MPXV-USA_2022_MA001-168
170735	166784	MPXV-USA_2022_MA001-168	170900	166949	MPXV-USA_2022_MA001-168
170735	166784	MPXV-USA_2022_MA001-168	170901	166950	MPXV-USA_2022_MA001-168
170735	166784	MPXV-USA_2022_MA001-168	170902	166951	MPXV-USA_2022_MA001-168
170735	166784	MPXV-USA_2022_MA001-168	170903	166952	MPXV-USA_2022_MA001-168
170735	166784	MPXV-USA_2022_MA001-168	170904	166953	MPXV-USA_2022_MA001-168
170735	166784	MPXV-USA_2022_MA001-168	170905	166954	MPXV-USA_2022_MA001-168
170735	166784	MPXV-USA_2022_MA001-168	170908	166957	MPXV-USA_2022_MA001-168
170735	166784	MPXV-USA_2022_MA001-168	170909	166958	MPXV-USA_2022_MA001-168
170735	166784	MPXV-USA_2022_MA001-168	170910	166959	MPXV-USA_2022_MA001-168
170735	166784	MPXV-USA_2022_MA001-168	170914	166963	MPXV-USA_2022_MA001-168
170735	166784	MPXV-USA_2022_MA001-168	170915	166964	MPXV-USA_2022_MA001-168
170735	166784	MPXV-USA_2022_MA001-168	170916	166965	MPXV-USA_2022_MA001-168
170735	166784	MPXV-USA_2022_MA001-168	170917	166966	MPXV-USA_2022_MA001-168
170735	166784	MPXV-USA_2022_MA001-168	170918	166967	MPXV-USA_2022_MA001-168
170735	166784	MPXV-USA_2022_MA001-168	170919	166968	MPXV-USA_2022_MA001-168
170735	166784	MPXV-USA_2022_MA001-168	170920	166969	MPXV-USA_2022_MA001-168
170735	166784	MPXV-USA_2022_MA001-168	170923	166972	MPXV-USA_2022_MA001-168
170735	166784	MPXV-USA_2022_MA001-168	174510	170346	MPXV-USA_2022_MA001-172
170735	166784	MPXV-USA_2022_MA001-168	174511	170347	MPXV-USA_2022_MA001-172
170736	166785	MPXV-USA_2022_MA001-168	170897	166946	MPXV-USA_2022_MA001-168
170736	166785	MPXV-USA_2022_MA001-168	170898	166947	MPXV-USA_2022_MA001-168
170736	166785	MPXV-USA_2022_MA001-168	170899	166948	MPXV-USA_2022_MA001-168
170736	166785	MPXV-USA_2022_MA001-168	170900	166949	MPXV-USA_2022_MA001-168
170736	166785	MPXV-USA_2022_MA001-168	170901	166950	MPXV-USA_2022_MA001-168
170736	166785	MPXV-USA_2022_MA001-168	170902	166951	MPXV-USA_2022_MA001-168
170736	166785	MPXV-USA_2022_MA001-168	170903	166952	MPXV-USA_2022_MA001-168
170736	166785	MPXV-USA_2022_MA001-168	170904	166953	MPXV-USA_2022_MA001-168
170736	166785	MPXV-USA_2022_MA001-168	170905	166954	MPXV-USA_2022_MA001-168
170736	166785	MPXV-USA_2022_MA001-168	170908	166957	MPXV-USA_2022_MA001-168
170736	166785	MPXV-USA_2022_MA001-168	170909	166958	MPXV-USA_2022_MA001-168
170736	166785	MPXV-USA_2022_MA001-168	170910	166959	MPXV-USA_2022_MA001-168
170736	166785	MPXV-USA_2022_MA001-168	170914	166963	MPXV-USA_2022_MA001-168
170736	166785	MPXV-USA_2022_MA001-168	170915	166964	MPXV-USA_2022_MA001-168
170736	166785	MPXV-USA_2022_MA001-168	170916	166965	MPXV-USA_2022_MA001-168
170736	166785	MPXV-USA_2022_MA001-168	170917	166966	MPXV-USA_2022_MA001-168
170736	166785	MPXV-USA_2022_MA001-168	170918	166967	MPXV-USA_2022_MA001-168
170736	166785	MPXV-USA_2022_MA001-168	170919	166968	MPXV-USA_2022_MA001-168
170736	166785	MPXV-USA_2022_MA001-168	170920	166969	MPXV-USA_2022_MA001-168
170736	166785	MPXV-USA_2022_MA001-168	170923	166972	MPXV-USA_2022_MA001-168
170736	166785	MPXV-USA_2022_MA001-168	174510	170346	MPXV-USA_2022_MA001-172
170736	166785	MPXV-USA_2022_MA001-168	174511	170347	MPXV-USA_2022_MA001-172
170737	166786	MPXV-USA_2022_MA001-168	170897	166946	MPXV-USA_2022_MA001-168
170737	166786	MPXV-USA_2022_MA001-168	170898	166947	MPXV-USA_2022_MA001-168
170737	166786	MPXV-USA_2022_MA001-168	170899	166948	MPXV-USA_2022_MA001-168
170737	166786	MPXV-USA_2022_MA001-168	170900	166949	MPXV-USA_2022_MA001-168
170737	166786	MPXV-USA_2022_MA001-168	170901	166950	MPXV-USA_2022_MA001-168
170737	166786	MPXV-USA_2022_MA001-168	170902	166951	MPXV-USA_2022_MA001-168
170737	166786	MPXV-USA_2022_MA001-168	170903	166952	MPXV-USA_2022_MA001-168
170737	166786	MPXV-USA_2022_MA001-168	170904	166953	MPXV-USA_2022_MA001-168
170737	166786	MPXV-USA_2022_MA001-168	170905	166954	MPXV-USA_2022_MA001-168
170737	166786	MPXV-USA_2022_MA001-168	170908	166957	MPXV-USA_2022_MA001-168
170737	166786	MPXV-USA_2022_MA001-168	170909	166958	MPXV-USA_2022_MA001-168
170737	166786	MPXV-USA_2022_MA001-168	170910	166959	MPXV-USA_2022_MA001-168
170737	166786	MPXV-USA_2022_MA001-168	170914	166963	MPXV-USA_2022_MA001-168
170737	166786	MPXV-USA_2022_MA001-168	170915	166964	MPXV-USA_2022_MA001-168
170737	166786	MPXV-USA_2022_MA001-168	170916	166965	MPXV-USA_2022_MA001-168
170737	166786	MPXV-USA_2022_MA001-168	170917	166966	MPXV-USA_2022_MA001-168
170737	166786	MPXV-USA_2022_MA001-168	170918	166967	MPXV-USA_2022_MA001-168
170737	166786	MPXV-USA_2022_MA001-168	170919	166968	MPXV-USA_2022_MA001-168
170737	166786	MPXV-USA_2022_MA001-168	170920	166969	MPXV-USA_2022_MA001-168
170737	166786	MPXV-USA_2022_MA001-168	170923	166972	MPXV-USA_2022_MA001-168
170737	166786	MPXV-USA_2022_MA001-168	174510	170346	MPXV-USA_2022_MA001-172
170737	166786	MPXV-USA_2022_MA001-168	174511	170347	MPXV-USA_2022_MA001-172
170738	166787	MPXV-USA_2022_MA001-168	170897	166946	MPXV-USA_2022_MA001-168
170738	166787	MPXV-USA_2022_MA001-168	170898	166947	MPXV-USA_2022_MA001-168
170738	166787	MPXV-USA_2022_MA001-168	170899	166948	MPXV-USA_2022_MA001-168
170738	166787	MPXV-USA_2022_MA001-168	170900	166949	MPXV-USA_2022_MA001-168
170738	166787	MPXV-USA_2022_MA001-168	170901	166950	MPXV-USA_2022_MA001-168
170738	166787	MPXV-USA_2022_MA001-168	170902	166951	MPXV-USA_2022_MA001-168
170738	166787	MPXV-USA_2022_MA001-168	170903	166952	MPXV-USA_2022_MA001-168
170738	166787	MPXV-USA_2022_MA001-168	170904	166953	MPXV-USA_2022_MA001-168
170738	166787	MPXV-USA_2022_MA001-168	170905	166954	MPXV-USA_2022_MA001-168
170738	166787	MPXV-USA_2022_MA001-168	170908	166957	MPXV-USA_2022_MA001-168
170738	166787	MPXV-USA_2022_MA001-168	170909	166958	MPXV-USA_2022_MA001-168
170738	166787	MPXV-USA_2022_MA001-168	170910	166959	MPXV-USA_2022_MA001-168
170738	166787	MPXV-USA_2022_MA001-168	170914	166963	MPXV-USA_2022_MA001-168
170738	166787	MPXV-USA_2022_MA001-168	170915	166964	MPXV-USA_2022_MA001-168
170738	166787	MPXV-USA_2022_MA001-168	170916	166965	MPXV-USA_2022_MA001-168
170738	166787	MPXV-USA_2022_MA001-168	170917	166966	MPXV-USA_2022_MA001-168
170738	166787	MPXV-USA_2022_MA001-168	170918	166967	MPXV-USA_2022_MA001-168
170738	166787	MPXV-USA_2022_MA001-168	170919	166968	MPXV-USA_2022_MA001-168
170738	166787	MPXV-USA_2022_MA001-168	170920	166969	MPXV-USA_2022_MA001-168
170738	166787	MPXV-USA_2022_MA001-168	170923	166972	MPXV-USA_2022_MA001-168
170738	166787	MPXV-USA_2022_MA001-168	174510	170346	MPXV-USA_2022_MA001-172
170738	166787	MPXV-USA_2022_MA001-168	174511	170347	MPXV-USA_2022_MA001-172
170739	166788	MPXV-USA_2022_MA001-168	170897	166946	MPXV-USA_2022_MA001-168
170739	166788	MPXV-USA_2022_MA001-168	170898	166947	MPXV-USA_2022_MA001-168
170739	166788	MPXV-USA_2022_MA001-168	170899	166948	MPXV-USA_2022_MA001-168
170739	166788	MPXV-USA_2022_MA001-168	170900	166949	MPXV-USA_2022_MA001-168
170739	166788	MPXV-USA_2022_MA001-168	170901	166950	MPXV-USA_2022_MA001-168
170739	166788	MPXV-USA_2022_MA001-168	170902	166951	MPXV-USA_2022_MA001-168
170739	166788	MPXV-USA_2022_MA001-168	170903	166952	MPXV-USA_2022_MA001-168
170739	166788	MPXV-USA_2022_MA001-168	170904	166953	MPXV-USA_2022_MA001-168
170739	166788	MPXV-USA_2022_MA001-168	170905	166954	MPXV-USA_2022_MA001-168
170739	166788	MPXV-USA_2022_MA001-168	170908	166957	MPXV-USA_2022_MA001-168
170739	166788	MPXV-USA_2022_MA001-168	170909	166958	MPXV-USA_2022_MA001-168
170739	166788	MPXV-USA_2022_MA001-168	170910	166959	MPXV-USA_2022_MA001-168
170739	166788	MPXV-USA_2022_MA001-168	170914	166963	MPXV-USA_2022_MA001-168
170739	166788	MPXV-USA_2022_MA001-168	170915	166964	MPXV-USA_2022_MA001-168
170739	166788	MPXV-USA_2022_MA001-168	170916	166965	MPXV-USA_2022_MA001-168
170739	166788	MPXV-USA_2022_MA001-168	170917	166966	MPXV-USA_2022_MA001-168
170739	166788	MPXV-USA_2022_MA001-168	170918	166967	MPXV-USA_2022_MA001-168
170739	166788	MPXV-USA_2022_MA001-168	170919	166968	MPXV-USA_2022_MA001-168
170739	166788	MPXV-USA_2022_MA001-168	170920	166969	MPXV-USA_2022_MA001-168
170739	166788	MPXV-USA_2022_MA001-168	170923	166972	MPXV-USA_2022_MA001-168
170739	166788	MPXV-USA_2022_MA001-168	174510	170346	MPXV-USA_2022_MA001-172
170739	166788	MPXV-USA_2022_MA001-168	174511	170347	MPXV-USA_2022_MA001-172
170740	166789	MPXV-USA_2022_MA001-168	170897	166946	MPXV-USA_2022_MA001-168
170740	166789	MPXV-USA_2022_MA001-168	170898	166947	MPXV-USA_2022_MA001-168
170740	166789	MPXV-USA_2022_MA001-168	170899	166948	MPXV-USA_2022_MA001-168
170740	166789	MPXV-USA_2022_MA001-168	170900	166949	MPXV-USA_2022_MA001-168
170740	166789	MPXV-USA_2022_MA001-168	170901	166950	MPXV-USA_2022_MA001-168
170740	166789	MPXV-USA_2022_MA001-168	170902	166951	MPXV-USA_2022_MA001-168
170740	166789	MPXV-USA_2022_MA001-168	170903	166952	MPXV-USA_2022_MA001-168
170740	166789	MPXV-USA_2022_MA001-168	170904	166953	MPXV-USA_2022_MA001-168
170740	166789	MPXV-USA_2022_MA001-168	170905	166954	MPXV-USA_2022_MA001-168
170740	166789	MPXV-USA_2022_MA001-168	170908	166957	MPXV-USA_2022_MA001-168
170740	166789	MPXV-USA_2022_MA001-168	170909	166958	MPXV-USA_2022_MA001-168
170740	166789	MPXV-USA_2022_MA001-168	170910	166959	MPXV-USA_2022_MA001-168
170740	166789	MPXV-USA_2022_MA001-168	170914	166963	MPXV-USA_2022_MA001-168
170740	166789	MPXV-USA_2022_MA001-168	170915	166964	MPXV-USA_2022_MA001-168
170740	166789	MPXV-USA_2022_MA001-168	170916	166965	MPXV-USA_2022_MA001-168
170740	166789	MPXV-USA_2022_MA001-168	170917	166966	MPXV-USA_2022_MA001-168
170740	166789	MPXV-USA_2022_MA001-168	170918	166967	MPXV-USA_2022_MA001-168
170740	166789	MPXV-USA_2022_MA001-168	170919	166968	MPXV-USA_2022_MA001-168
170740	166789	MPXV-USA_2022_MA001-168	170920	166969	MPXV-USA_2022_MA001-168
170740	166789	MPXV-USA_2022_MA001-168	170923	166972	MPXV-USA_2022_MA001-168
170740	166789	MPXV-USA_2022_MA001-168	174510	170346	MPXV-USA_2022_MA001-172
170740	166789	MPXV-USA_2022_MA001-168	174511	170347	MPXV-USA_2022_MA001-172
170741	166790	MPXV-USA_2022_MA001-168	170897	166946	MPXV-USA_2022_MA001-168
170741	166790	MPXV-USA_2022_MA001-168	170898	166947	MPXV-USA_2022_MA001-168
170741	166790	MPXV-USA_2022_MA001-168	170899	166948	MPXV-USA_2022_MA001-168
170741	166790	MPXV-USA_2022_MA001-168	170900	166949	MPXV-USA_2022_MA001-168
170741	166790	MPXV-USA_2022_MA001-168	170901	166950	MPXV-USA_2022_MA001-168
170741	166790	MPXV-USA_2022_MA001-168	170902	166951	MPXV-USA_2022_MA001-168
170741	166790	MPXV-USA_2022_MA001-168	170903	166952	MPXV-USA_2022_MA001-168
170741	166790	MPXV-USA_2022_MA001-168	170904	166953	MPXV-USA_2022_MA001-168
170741	166790	MPXV-USA_2022_MA001-168	170905	166954	MPXV-USA_2022_MA001-168
170741	166790	MPXV-USA_2022_MA001-168	170908	166957	MPXV-USA_2022_MA001-168
170741	166790	MPXV-USA_2022_MA001-168	170909	166958	MPXV-USA_2022_MA001-168
170741	166790	MPXV-USA_2022_MA001-168	170910	166959	MPXV-USA_2022_MA001-168
170741	166790	MPXV-USA_2022_MA001-168	170914	166963	MPXV-USA_2022_MA001-168
170741	166790	MPXV-USA_2022_MA001-168	170915	166964	MPXV-USA_2022_MA001-168
170741	166790	MPXV-USA_2022_MA001-168	170916	166965	MPXV-USA_2022_MA001-168
170741	166790	MPXV-USA_2022_MA001-168	170917	166966	MPXV-USA_2022_MA001-168
170741	166790	MPXV-USA_2022_MA001-168	170918	166967	MPXV-USA_2022_MA001-168
170741	166790	MPXV-USA_2022_MA001-168	170919	166968	MPXV-USA_2022_MA001-168
170741	166790	MPXV-USA_2022_MA001-168	170920	166969	MPXV-USA_2022_MA001-168
170741	166790	MPXV-USA_2022_MA001-168	170923	166972	MPXV-USA_2022_MA001-168
170741	166790	MPXV-USA_2022_MA001-168	174510	170346	MPXV-USA_2022_MA001-172
170741	166790	MPXV-USA_2022_MA001-168	174511	170347	MPXV-USA_2022_MA001-172
170742	166791	MPXV-USA_2022_MA001-168	170897	166946	MPXV-USA_2022_MA001-168
170742	166791	MPXV-USA_2022_MA001-168	170898	166947	MPXV-USA_2022_MA001-168
170742	166791	MPXV-USA_2022_MA001-168	170899	166948	MPXV-USA_2022_MA001-168
170742	166791	MPXV-USA_2022_MA001-168	170900	166949	MPXV-USA_2022_MA001-168
170742	166791	MPXV-USA_2022_MA001-168	170901	166950	MPXV-USA_2022_MA001-168
170742	166791	MPXV-USA_2022_MA001-168	170902	166951	MPXV-USA_2022_MA001-168
170742	166791	MPXV-USA_2022_MA001-168	170903	166952	MPXV-USA_2022_MA001-168
170742	166791	MPXV-USA_2022_MA001-168	170904	166953	MPXV-USA_2022_MA001-168
170742	166791	MPXV-USA_2022_MA001-168	170905	166954	MPXV-USA_2022_MA001-168
170742	166791	MPXV-USA_2022_MA001-168	170908	166957	MPXV-USA_2022_MA001-168
170742	166791	MPXV-USA_2022_MA001-168	170909	166958	MPXV-USA_2022_MA001-168
170742	166791	MPXV-USA_2022_MA001-168	170910	166959	MPXV-USA_2022_MA001-168
170742	166791	MPXV-USA_2022_MA001-168	170914	166963	MPXV-USA_2022_MA001-168
170742	166791	MPXV-USA_2022_MA001-168	170915	166964	MPXV-USA_2022_MA001-168
170742	166791	MPXV-USA_2022_MA001-168	170916	166965	MPXV-USA_2022_MA001-168
170742	166791	MPXV-USA_2022_MA001-168	170917	166966	MPXV-USA_2022_MA001-168
170742	166791	MPXV-USA_2022_MA001-168	170918	166967	MPXV-USA_2022_MA001-168
170742	166791	MPXV-USA_2022_MA001-168	170919	166968	MPXV-USA_2022_MA001-168
170742	166791	MPXV-USA_2022_MA001-168	170920	166969	MPXV-USA_2022_MA001-168
170742	166791	MPXV-USA_2022_MA001-168	170923	166972	MPXV-USA_2022_MA001-168
170742	166791	MPXV-USA_2022_MA001-168	174510	170346	MPXV-USA_2022_MA001-172
170742	166791	MPXV-USA_2022_MA001-168	174511	170347	MPXV-USA_2022_MA001-172
170743	166792	MPXV-USA_2022_MA001-168	170897	166946	MPXV-USA_2022_MA001-168
170743	166792	MPXV-USA_2022_MA001-168	170898	166947	MPXV-USA_2022_MA001-168
170743	166792	MPXV-USA_2022_MA001-168	170899	166948	MPXV-USA_2022_MA001-168
170743	166792	MPXV-USA_2022_MA001-168	170900	166949	MPXV-USA_2022_MA001-168
170743	166792	MPXV-USA_2022_MA001-168	170901	166950	MPXV-USA_2022_MA001-168
170743	166792	MPXV-USA_2022_MA001-168	170902	166951	MPXV-USA_2022_MA001-168
170743	166792	MPXV-USA_2022_MA001-168	170903	166952	MPXV-USA_2022_MA001-168
170743	166792	MPXV-USA_2022_MA001-168	170904	166953	MPXV-USA_2022_MA001-168
170743	166792	MPXV-USA_2022_MA001-168	170905	166954	MPXV-USA_2022_MA001-168
170743	166792	MPXV-USA_2022_MA001-168	170908	166957	MPXV-USA_2022_MA001-168
170743	166792	MPXV-USA_2022_MA001-168	170909	166958	MPXV-USA_2022_MA001-168
170743	166792	MPXV-USA_2022_MA001-168	170910	166959	MPXV-USA_2022_MA001-168
170743	166792	MPXV-USA_2022_MA001-168	170914	166963	MPXV-USA_2022_MA001-168
170743	166792	MPXV-USA_2022_MA001-168	170915	166964	MPXV-USA_2022_MA001-168
170743	166792	MPXV-USA_2022_MA001-168	170916	166965	MPXV-USA_2022_MA001-168
170743	166792	MPXV-USA_2022_MA001-168	170917	166966	MPXV-USA_2022_MA001-168
170743	166792	MPXV-USA_2022_MA001-168	170918	166967	MPXV-USA_2022_MA001-168
170743	166792	MPXV-USA_2022_MA001-168	170919	166968	MPXV-USA_2022_MA001-168
170743	166792	MPXV-USA_2022_MA001-168	170920	166969	MPXV-USA_2022_MA001-168
170743	166792	MPXV-USA_2022_MA001-168	170923	166972	MPXV-USA_2022_MA001-168
170743	166792	MPXV-USA_2022_MA001-168	174510	170346	MPXV-USA_2022_MA001-172
170743	166792	MPXV-USA_2022_MA001-168	174511	170347	MPXV-USA_2022_MA001-172
924	613	None	150061	146801	None
924	613	None	179475	175288	MPXV-USA_2022_MA001-177
943	632	None	170914	166963	MPXV-USA_2022_MA001-168
943	632	None	170915	166964	MPXV-USA_2022_MA001-168
943	632	None	170916	166965	MPXV-USA_2022_MA001-168
943	632	None	170917	166966	MPXV-USA_2022_MA001-168
1989	1667	None	17152	16426	None
1989	1667	None	17153	16427	None
1989	1667	None	17154	16428	None
1989	1667	None	17155	16429	None
1989	1667	None	150062	146802	None
1989	1667	None	150063	146803	None
1989	1667	None	150064	146804	None
1989	1667	None	150065	146805	None
1989	1667	None	150066	146806	None
1989	1667	None	150067	146807	None
1989	1667	None	150068	146808	None
1989	1667	None	150069	146809	None
1989	1667	None	150070	146810	None
1989	1667	None	150071	146811	None
1989	1667	None	150077	146817	None
1989	1667	None	150078	146818	None
1989	1667	None	153253	149948	MPXV-USA_2022_MA001-157
1989	1667	None	153332	150027	MPXV-USA_2022_MA001-157
1989	1667	None	153333	150028	MPXV-USA_2022_MA001-157
2023	1701	None	150064	146804	None
2023	1701	None	150065	146805	None
2023	1701	None	150066	146806	None
2023	1701	None	150067	146807	None
2023	1701	None	150068	146808	None
2023	1701	None	150069	146809	None
2023	1701	None	150070	146810	None
2023	1701	None	150077	146817	None
2023	1701	None	150078	146818	None
2023	1701	None	153253	149948	MPXV-USA_2022_MA001-157
2023	1701	None	153332	150027	MPXV-USA_2022_MA001-157
2023	1701	None	153333	150028	MPXV-USA_2022_MA001-157
8877	8514	None	150991	147689	MPXV-USA_2022_MA001-153
15741	15019	MPXV-USA_2022_MA001-012	169221	165284	MPXV-USA_2022_MA001-166
17152	16426	None	153031	149726	MPXV-USA_2022_MA001-156
17152	16426	None	166786	162879	MPXV-USA_2022_MA001-164
17153	16427	None	153031	149726	MPXV-USA_2022_MA001-156
17153	16427	None	166786	162879	MPXV-USA_2022_MA001-164
17154	16428	None	153031	149726	MPXV-USA_2022_MA001-156
17154	16428	None	166786	162879	MPXV-USA_2022_MA001-164
17155	16429	None	153031	149726	MPXV-USA_2022_MA001-156
17155	16429	None	166786	162879	MPXV-USA_2022_MA001-164
17180	16454	None	170914	166963	MPXV-USA_2022_MA001-168
17180	16454	None	170915	166964	MPXV-USA_2022_MA001-168
17180	16454	None	170916	166965	MPXV-USA_2022_MA001-168
17180	16454	None	170917	166966	MPXV-USA_2022_MA001-168
25058	22358	MPXV-USA_2022_MA001-021	150075	146815	None
29730	26990	MPXV-USA_2022_MA001-026	150071	146811	None
29730	26990	MPXV-USA_2022_MA001-026	170914	166963	MPXV-USA_2022_MA001-168
29730	26990	MPXV-USA_2022_MA001-026	170915	166964	MPXV-USA_2022_MA001-168
29730	26990	MPXV-USA_2022_MA001-026	170916	166965	MPXV-USA_2022_MA001-168
29730	26990	MPXV-USA_2022_MA001-026	170917	166966	MPXV-USA_2022_MA001-168
74047	71017	MPXV-USA_2022_MA001-072	170914	166963	MPXV-USA_2022_MA001-168
74047	71017	MPXV-USA_2022_MA001-072	170915	166964	MPXV-USA_2022_MA001-168
74047	71017	MPXV-USA_2022_MA001-072	170916	166965	MPXV-USA_2022_MA001-168
74047	71017	MPXV-USA_2022_MA001-072	170917	166966	MPXV-USA_2022_MA001-168
84856	81823	MPXV-USA_2022_MA001-088	104263	101221	MPXV-USA_2022_MA001-103
84856	81823	MPXV-USA_2022_MA001-088	130759	127715	MPXV-USA_2022_MA001-132
84856	81823	MPXV-USA_2022_MA001-088	163240	159581	MPXV-USA_2022_MA001-162
84856	81823	MPXV-USA_2022_MA001-088	166861	162954	MPXV-USA_2022_MA001-164
113708	110664	MPXV-USA_2022_MA001-112	143251	140117	MPXV-USA_2022_MA001-143
113708	110664	MPXV-USA_2022_MA001-112	170764	166813	MPXV-USA_2022_MA001-168
113708	110664	MPXV-USA_2022_MA001-112	170765	166814	MPXV-USA_2022_MA001-168
113708	110664	MPXV-USA_2022_MA001-112	170766	166815	MPXV-USA_2022_MA001-168
113708	110664	MPXV-USA_2022_MA001-112	170767	166816	MPXV-USA_2022_MA001-168
113708	110664	MPXV-USA_2022_MA001-112	170768	166817	MPXV-USA_2022_MA001-168
113708	110664	MPXV-USA_2022_MA001-112	170769	166818	MPXV-USA_2022_MA001-168
113708	110664	MPXV-USA_2022_MA001-112	170770	166819	MPXV-USA_2022_MA001-168
145662	142528	MPXV-USA_2022_MA001-147	170970	167019	MPXV-USA_2022_MA001-168
145662	142528	MPXV-USA_2022_MA001-147	170971	167020	MPXV-USA_2022_MA001-168
145662	142528	MPXV-USA_2022_MA001-147	170972	167021	MPXV-USA_2022_MA001-168
145662	142528	MPXV-USA_2022_MA001-147	170973	167022	MPXV-USA_2022_MA001-168
145662	142528	MPXV-USA_2022_MA001-147	170974	167023	MPXV-USA_2022_MA001-168
150062	146802	None	153031	149726	MPXV-USA_2022_MA001-156
150062	146802	None	166786	162879	MPXV-USA_2022_MA001-164
150062	146802	None	169213	165276	MPXV-USA_2022_MA001-166
150062	146802	None	170025	Gap	None
150062	146802	None	170162	166211	MPXV-USA_2022_MA001-167
150062	146802	None	170582	166631	MPXV-USA_2022_MA001-167
150063	146803	None	153031	149726	MPXV-USA_2022_MA001-156
150063	146803	None	166786	162879	MPXV-USA_2022_MA001-164
150063	146803	None	169213	165276	MPXV-USA_2022_MA001-166
150063	146803	None	170025	Gap	None
150063	146803	None	170162	166211	MPXV-USA_2022_MA001-167
150063	146803	None	170582	166631	MPXV-USA_2022_MA001-167
150064	146804	None	150990	147688	MPXV-USA_2022_MA001-153
150064	146804	None	153031	149726	MPXV-USA_2022_MA001-156
150064	146804	None	166786	162879	MPXV-USA_2022_MA001-164
150064	146804	None	169221	165284	MPXV-USA_2022_MA001-166
150064	146804	None	169956	166019	MPXV-USA_2022_MA001-166
150065	146805	None	150990	147688	MPXV-USA_2022_MA001-153
150065	146805	None	153031	149726	MPXV-USA_2022_MA001-156
150065	146805	None	166786	162879	MPXV-USA_2022_MA001-164
150065	146805	None	169221	165284	MPXV-USA_2022_MA001-166
150065	146805	None	169956	166019	MPXV-USA_2022_MA001-166
150066	146806	None	150990	147688	MPXV-USA_2022_MA001-153
150066	146806	None	153031	149726	MPXV-USA_2022_MA001-156
150066	146806	None	166786	162879	MPXV-USA_2022_MA001-164
150066	146806	None	169221	165284	MPXV-USA_2022_MA001-166
150066	146806	None	169956	166019	MPXV-USA_2022_MA001-166
150067	146807	None	150990	147688	MPXV-USA_2022_MA001-153
150067	146807	None	153031	149726	MPXV-USA_2022_MA001-156
150067	146807	None	166786	162879	MPXV-USA_2022_MA001-164
150067	146807	None	169221	165284	MPXV-USA_2022_MA001-166
150067	146807	None	169956	166019	MPXV-USA_2022_MA001-166
150068	146808	None	150990	147688	MPXV-USA_2022_MA001-153
150068	146808	None	153031	149726	MPXV-USA_2022_MA001-156
150068	146808	None	166786	162879	MPXV-USA_2022_MA001-164
150068	146808	None	169221	165284	MPXV-USA_2022_MA001-166
150068	146808	None	169956	166019	MPXV-USA_2022_MA001-166
150069	146809	None	150990	147688	MPXV-USA_2022_MA001-153
150069	146809	None	153031	149726	MPXV-USA_2022_MA001-156
150069	146809	None	166786	162879	MPXV-USA_2022_MA001-164
150069	146809	None	169221	165284	MPXV-USA_2022_MA001-166
150069	146809	None	169956	166019	MPXV-USA_2022_MA001-166
150070	146810	None	150990	147688	MPXV-USA_2022_MA001-153
150070	146810	None	153031	149726	MPXV-USA_2022_MA001-156
150070	146810	None	166786	162879	MPXV-USA_2022_MA001-164
150070	146810	None	169221	165284	MPXV-USA_2022_MA001-166
150070	146810	None	169956	166019	MPXV-USA_2022_MA001-166
150071	146811	None	150992	147690	MPXV-USA_2022_MA001-153
150071	146811	None	153031	149726	MPXV-USA_2022_MA001-156
150071	146811	None	166786	162879	MPXV-USA_2022_MA001-164
150077	146817	None	153031	149726	MPXV-USA_2022_MA001-156
150077	146817	None	166786	162879	MPXV-USA_2022_MA001-164
150078	146818	None	153031	149726	MPXV-USA_2022_MA001-156
150078	146818	None	166786	162879	MPXV-USA_2022_MA001-164
150990	147688	MPXV-USA_2022_MA001-153	170914	166963	MPXV-USA_2022_MA001-168
150990	147688	MPXV-USA_2022_MA001-153	170915	166964	MPXV-USA_2022_MA001-168
150990	147688	MPXV-USA_2022_MA001-153	170916	166965	MPXV-USA_2022_MA001-168
150990	147688	MPXV-USA_2022_MA001-153	170917	166966	MPXV-USA_2022_MA001-168
150991	147689	MPXV-USA_2022_MA001-153	174507	170343	MPXV-USA_2022_MA001-172
153031	149726	MPXV-USA_2022_MA001-156	153253	149948	MPXV-USA_2022_MA001-157
153031	149726	MPXV-USA_2022_MA001-156	153332	150027	MPXV-USA_2022_MA001-157
153031	149726	MPXV-USA_2022_MA001-156	153333	150028	MPXV-USA_2022_MA001-157
153253	149948	MPXV-USA_2022_MA001-157	166786	162879	MPXV-USA_2022_MA001-164
153332	150027	MPXV-USA_2022_MA001-157	166786	162879	MPXV-USA_2022_MA001-164
153333	150028	MPXV-USA_2022_MA001-157	166786	162879	MPXV-USA_2022_MA001-164
153420	150115	MPXV-USA_2022_MA001-157	170914	166963	MPXV-USA_2022_MA001-168
153420	150115	MPXV-USA_2022_MA001-157	170915	166964	MPXV-USA_2022_MA001-168
153420	150115	MPXV-USA_2022_MA001-157	170916	166965	MPXV-USA_2022_MA001-168
153420	150115	MPXV-USA_2022_MA001-157	170917	166966	MPXV-USA_2022_MA001-168
153421	150116	MPXV-USA_2022_MA001-157	170914	166963	MPXV-USA_2022_MA001-168
153421	150116	MPXV-USA_2022_MA001-157	170915	166964	MPXV-USA_2022_MA001-168
153421	150116	MPXV-USA_2022_MA001-157	170916	166965	MPXV-USA_2022_MA001-168
153421	150116	MPXV-USA_2022_MA001-157	170917	166966	MPXV-USA_2022_MA001-168
153422	150117	MPXV-USA_2022_MA001-157	170914	166963	MPXV-USA_2022_MA001-168
153422	150117	MPXV-USA_2022_MA001-157	170915	166964	MPXV-USA_2022_MA001-168
153422	150117	MPXV-USA_2022_MA001-157	170916	166965	MPXV-USA_2022_MA001-168
153422	150117	MPXV-USA_2022_MA001-157	170917	166966	MPXV-USA_2022_MA001-168
166041	162134	MPXV-USA_2022_MA001-164	170914	166963	MPXV-USA_2022_MA001-168
166041	162134	MPXV-USA_2022_MA001-164	170915	166964	MPXV-USA_2022_MA001-168
166041	162134	MPXV-USA_2022_MA001-164	170916	166965	MPXV-USA_2022_MA001-168
166041	162134	MPXV-USA_2022_MA001-164	170917	166966	MPXV-USA_2022_MA001-168
166042	162135	MPXV-USA_2022_MA001-164	170914	166963	MPXV-USA_2022_MA001-168
166042	162135	MPXV-USA_2022_MA001-164	170915	166964	MPXV-USA_2022_MA001-168
166042	162135	MPXV-USA_2022_MA001-164	170916	166965	MPXV-USA_2022_MA001-168
166042	162135	MPXV-USA_2022_MA001-164	170917	166966	MPXV-USA_2022_MA001-168
169221	165284	MPXV-USA_2022_MA001-166	170914	166963	MPXV-USA_2022_MA001-168
169221	165284	MPXV-USA_2022_MA001-166	170915	166964	MPXV-USA_2022_MA001-168
169221	165284	MPXV-USA_2022_MA001-166	170916	166965	MPXV-USA_2022_MA001-168
169221	165284	MPXV-USA_2022_MA001-166	170917	166966	MPXV-USA_2022_MA001-168
169956	166019	MPXV-USA_2022_MA001-166	170914	166963	MPXV-USA_2022_MA001-168
169956	166019	MPXV-USA_2022_MA001-166	170915	166964	MPXV-USA_2022_MA001-168
169956	166019	MPXV-USA_2022_MA001-166	170916	166965	MPXV-USA_2022_MA001-168
169956	166019	MPXV-USA_2022_MA001-166	170917	166966	MPXV-USA_2022_MA001-168
170764	166813	MPXV-USA_2022_MA001-168	170908	166957	MPXV-USA_2022_MA001-168
170764	166813	MPXV-USA_2022_MA001-168	170909	166958	MPXV-USA_2022_MA001-168
170764	166813	MPXV-USA_2022_MA001-168	170910	166959	MPXV-USA_2022_MA001-168
170765	166814	MPXV-USA_2022_MA001-168	170908	166957	MPXV-USA_2022_MA001-168
170765	166814	MPXV-USA_2022_MA001-168	170909	166958	MPXV-USA_2022_MA001-168
170765	166814	MPXV-USA_2022_MA001-168	170910	166959	MPXV-USA_2022_MA001-168
170766	166815	MPXV-USA_2022_MA001-168	170908	166957	MPXV-USA_2022_MA001-168
170766	166815	MPXV-USA_2022_MA001-168	170909	166958	MPXV-USA_2022_MA001-168
170766	166815	MPXV-USA_2022_MA001-168	170910	166959	MPXV-USA_2022_MA001-168
170767	166816	MPXV-USA_2022_MA001-168	170908	166957	MPXV-USA_2022_MA001-168
170767	166816	MPXV-USA_2022_MA001-168	170909	166958	MPXV-USA_2022_MA001-168
170767	166816	MPXV-USA_2022_MA001-168	170910	166959	MPXV-USA_2022_MA001-168
170768	166817	MPXV-USA_2022_MA001-168	170908	166957	MPXV-USA_2022_MA001-168
170768	166817	MPXV-USA_2022_MA001-168	170909	166958	MPXV-USA_2022_MA001-168
170768	166817	MPXV-USA_2022_MA001-168	170910	166959	MPXV-USA_2022_MA001-168
170769	166818	MPXV-USA_2022_MA001-168	170908	166957	MPXV-USA_2022_MA001-168
170769	166818	MPXV-USA_2022_MA001-168	170909	166958	MPXV-USA_2022_MA001-168
170769	166818	MPXV-USA_2022_MA001-168	170910	166959	MPXV-USA_2022_MA001-168
170770	166819	MPXV-USA_2022_MA001-168	170908	166957	MPXV-USA_2022_MA001-168
170770	166819	MPXV-USA_2022_MA001-168	170909	166958	MPXV-USA_2022_MA001-168
170770	166819	MPXV-USA_2022_MA001-168	170910	166959	MPXV-USA_2022_MA001-168
924	613	None	150992	147690	MPXV-USA_2022_MA001-153
924	613	None	174515	170351	MPXV-USA_2022_MA001-172
943	632	None	145662	142528	MPXV-USA_2022_MA001-147
943	632	None	150071	146811	None
1089	771	None	15724	15002	MPXV-USA_2022_MA001-012
1089	771	None	160199	156544	None
1089	771	None	160208	156553	None
1089	771	None	160285	156630	None
1089	771	None	171584	167633	MPXV-USA_2022_MA001-169
1989	1667	None	25053	22353	MPXV-USA_2022_MA001-021
1989	1667	None	25054	22354	MPXV-USA_2022_MA001-021
1989	1667	None	25055	22355	MPXV-USA_2022_MA001-021
1989	1667	None	25056	22356	MPXV-USA_2022_MA001-021
1989	1667	None	25057	22357	MPXV-USA_2022_MA001-021
1989	1667	None	25058	22358	MPXV-USA_2022_MA001-021
1989	1667	None	141922	138788	MPXV-USA_2022_MA001-140
1989	1667	None	141923	138789	MPXV-USA_2022_MA001-140
1989	1667	None	141924	138790	MPXV-USA_2022_MA001-140
1989	1667	None	150074	146814	None
1989	1667	None	150075	146815	None
1989	1667	None	170970	167019	MPXV-USA_2022_MA001-168
1989	1667	None	170971	167020	MPXV-USA_2022_MA001-168
1989	1667	None	170972	167021	MPXV-USA_2022_MA001-168
1989	1667	None	170973	167022	MPXV-USA_2022_MA001-168
1989	1667	None	170974	167023	MPXV-USA_2022_MA001-168
6501	6175	None	8877	8514	None
6501	6175	None	150071	146811	None
6501	6175	None	170923	166972	MPXV-USA_2022_MA001-168
6894	6564	None	150064	146804	None
6894	6564	None	150065	146805	None
6894	6564	None	150066	146806	None
6894	6564	None	150067	146807	None
6894	6564	None	150068	146808	None
6894	6564	None	150069	146809	None
6894	6564	None	150070	146810	None
6894	6564	None	150077	146817	None
6894	6564	None	150078	146818	None
8738	8375	None	150064	146804	None
8738	8375	None	150065	146805	None
8738	8375	None	150066	146806	None
8738	8375	None	150067	146807	None
8738	8375	None	150068	146808	None
8738	8375	None	150069	146809	None
8738	8375	None	150070	146810	None
8738	8375	None	150077	146817	None
8738	8375	None	150078	146818	None
8868	8505	None	174510	170346	MPXV-USA_2022_MA001-172
8868	8505	None	174511	170347	MPXV-USA_2022_MA001-172
8876	8513	None	170744	166793	MPXV-USA_2022_MA001-168
8876	8513	None	170745	166794	MPXV-USA_2022_MA001-168
8876	8513	None	170746	166795	MPXV-USA_2022_MA001-168
8876	8513	None	170747	166796	MPXV-USA_2022_MA001-168
8876	8513	None	170748	166797	MPXV-USA_2022_MA001-168
8876	8513	None	170749	166798	MPXV-USA_2022_MA001-168
8888	8525	None	10772	10370	None
8888	8525	None	10773	10371	None
8888	8525	None	10774	10372	None
8888	8525	None	10775	10373	None
8888	8525	None	10776	10374	None
8888	8525	None	10777	10375	None
8888	8525	None	10778	10376	None
8888	8525	None	10779	10377	None
8888	8525	None	10780	10378	None
8888	8525	None	10781	10379	None
8888	8525	None	10782	10380	None
8888	8525	None	10783	10381	None
8888	8525	None	10784	10382	None
8888	8525	None	10785	10383	None
8888	8525	None	10786	10384	None
8888	8525	None	10787	10385	None
8888	8525	None	10788	10386	None
8888	8525	None	10789	10387	None
8888	8525	None	10790	10388	None
8888	8525	None	10791	10389	None
8888	8525	None	10792	10390	None
8888	8525	None	10793	10391	None
8888	8525	None	10794	10392	None
8888	8525	None	10795	10393	None
8888	8525	None	10796	10394	None
8888	8525	None	10797	10395	None
8888	8525	None	10798	10396	None
8888	8525	None	10799	10397	None
8888	8525	None	10800	10398	None
8888	8525	None	10801	10399	None
8888	8525	None	10802	10400	None
8888	8525	None	10803	10401	None
8888	8525	None	10804	10402	None
8888	8525	None	10805	10403	None
8888	8525	None	10806	10404	None
8888	8525	None	10807	10405	None
8888	8525	None	10808	10406	None
8888	8525	None	10809	10407	None
8888	8525	None	10810	10408	None
8888	8525	None	10812	10410	None
8888	8525	None	18327	17595	MPXV-USA_2022_MA001-015
8888	8525	None	149467	146207	MPXV-USA_2022_MA001-151
8888	8525	None	149468	146208	MPXV-USA_2022_MA001-151
8888	8525	None	149469	146209	MPXV-USA_2022_MA001-151
8888	8525	None	149470	146210	MPXV-USA_2022_MA001-151
8888	8525	None	149471	146211	MPXV-USA_2022_MA001-151
8888	8525	None	149472	146212	MPXV-USA_2022_MA001-151
8888	8525	None	149473	146213	MPXV-USA_2022_MA001-151
8888	8525	None	149474	146214	MPXV-USA_2022_MA001-151
8888	8525	None	149475	146215	MPXV-USA_2022_MA001-151
8888	8525	None	149476	146216	MPXV-USA_2022_MA001-151
8888	8525	None	149477	146217	MPXV-USA_2022_MA001-151
8888	8525	None	149478	146218	MPXV-USA_2022_MA001-151
8888	8525	None	149479	146219	MPXV-USA_2022_MA001-151
8888	8525	None	149480	146220	MPXV-USA_2022_MA001-151
8888	8525	None	149481	146221	MPXV-USA_2022_MA001-151
8888	8525	None	149482	146222	MPXV-USA_2022_MA001-151
8889	8526	None	10772	10370	None
8889	8526	None	10773	10371	None
8889	8526	None	10774	10372	None
8889	8526	None	10775	10373	None
8889	8526	None	10776	10374	None
8889	8526	None	10777	10375	None
8889	8526	None	10778	10376	None
8889	8526	None	10779	10377	None
8889	8526	None	10780	10378	None
8889	8526	None	10781	10379	None
8889	8526	None	10782	10380	None
8889	8526	None	10783	10381	None
8889	8526	None	10784	10382	None
8889	8526	None	10785	10383	None
8889	8526	None	10786	10384	None
8889	8526	None	10787	10385	None
8889	8526	None	10788	10386	None
8889	8526	None	10789	10387	None
8889	8526	None	10790	10388	None
8889	8526	None	10791	10389	None
8889	8526	None	10792	10390	None
8889	8526	None	10793	10391	None
8889	8526	None	10794	10392	None
8889	8526	None	10795	10393	None
8889	8526	None	10796	10394	None
8889	8526	None	10797	10395	None
8889	8526	None	10798	10396	None
8889	8526	None	10799	10397	None
8889	8526	None	10800	10398	None
8889	8526	None	10801	10399	None
8889	8526	None	10802	10400	None
8889	8526	None	10803	10401	None
8889	8526	None	10804	10402	None
8889	8526	None	10805	10403	None
8889	8526	None	10806	10404	None
8889	8526	None	10807	10405	None
8889	8526	None	10808	10406	None
8889	8526	None	10809	10407	None
8889	8526	None	10810	10408	None
8889	8526	None	10812	10410	None
8889	8526	None	18327	17595	MPXV-USA_2022_MA001-015
8889	8526	None	149467	146207	MPXV-USA_2022_MA001-151
8889	8526	None	149468	146208	MPXV-USA_2022_MA001-151
8889	8526	None	149469	146209	MPXV-USA_2022_MA001-151
8889	8526	None	149470	146210	MPXV-USA_2022_MA001-151
8889	8526	None	149471	146211	MPXV-USA_2022_MA001-151
8889	8526	None	149472	146212	MPXV-USA_2022_MA001-151
8889	8526	None	149473	146213	MPXV-USA_2022_MA001-151
8889	8526	None	149474	146214	MPXV-USA_2022_MA001-151
8889	8526	None	149475	146215	MPXV-USA_2022_MA001-151
8889	8526	None	149476	146216	MPXV-USA_2022_MA001-151
8889	8526	None	149477	146217	MPXV-USA_2022_MA001-151
8889	8526	None	149478	146218	MPXV-USA_2022_MA001-151
8889	8526	None	149479	146219	MPXV-USA_2022_MA001-151
8889	8526	None	149480	146220	MPXV-USA_2022_MA001-151
8889	8526	None	149481	146221	MPXV-USA_2022_MA001-151
8889	8526	None	149482	146222	MPXV-USA_2022_MA001-151
8890	8527	None	10772	10370	None
8890	8527	None	10773	10371	None
8890	8527	None	10774	10372	None
8890	8527	None	10775	10373	None
8890	8527	None	10776	10374	None
8890	8527	None	10777	10375	None
8890	8527	None	10778	10376	None
8890	8527	None	10779	10377	None
8890	8527	None	10780	10378	None
8890	8527	None	10781	10379	None
8890	8527	None	10782	10380	None
8890	8527	None	10783	10381	None
8890	8527	None	10784	10382	None
8890	8527	None	10785	10383	None
8890	8527	None	10786	10384	None
8890	8527	None	10787	10385	None
8890	8527	None	10788	10386	None
8890	8527	None	10789	10387	None
8890	8527	None	10790	10388	None
8890	8527	None	10791	10389	None
8890	8527	None	10792	10390	None
8890	8527	None	10793	10391	None
8890	8527	None	10794	10392	None
8890	8527	None	10795	10393	None
8890	8527	None	10796	10394	None
8890	8527	None	10797	10395	None
8890	8527	None	10798	10396	None
8890	8527	None	10799	10397	None
8890	8527	None	10800	10398	None
8890	8527	None	10801	10399	None
8890	8527	None	10802	10400	None
8890	8527	None	10803	10401	None
8890	8527	None	10804	10402	None
8890	8527	None	10805	10403	None
8890	8527	None	10806	10404	None
8890	8527	None	10807	10405	None
8890	8527	None	10808	10406	None
8890	8527	None	10809	10407	None
8890	8527	None	10810	10408	None
8890	8527	None	10812	10410	None
8890	8527	None	18327	17595	MPXV-USA_2022_MA001-015
8890	8527	None	149467	146207	MPXV-USA_2022_MA001-151
8890	8527	None	149468	146208	MPXV-USA_2022_MA001-151
8890	8527	None	149469	146209	MPXV-USA_2022_MA001-151
8890	8527	None	149470	146210	MPXV-USA_2022_MA001-151
8890	8527	None	149471	146211	MPXV-USA_2022_MA001-151
8890	8527	None	149472	146212	MPXV-USA_2022_MA001-151
8890	8527	None	149473	146213	MPXV-USA_2022_MA001-151
8890	8527	None	149474	146214	MPXV-USA_2022_MA001-151
8890	8527	None	149475	146215	MPXV-USA_2022_MA001-151
8890	8527	None	149476	146216	MPXV-USA_2022_MA001-151
8890	8527	None	149477	146217	MPXV-USA_2022_MA001-151
8890	8527	None	149478	146218	MPXV-USA_2022_MA001-151
8890	8527	None	149479	146219	MPXV-USA_2022_MA001-151
8890	8527	None	149480	146220	MPXV-USA_2022_MA001-151
8890	8527	None	149481	146221	MPXV-USA_2022_MA001-151
8890	8527	None	149482	146222	MPXV-USA_2022_MA001-151
8891	8528	None	10772	10370	None
8891	8528	None	10773	10371	None
8891	8528	None	10774	10372	None
8891	8528	None	10775	10373	None
8891	8528	None	10776	10374	None
8891	8528	None	10777	10375	None
8891	8528	None	10778	10376	None
8891	8528	None	10779	10377	None
8891	8528	None	10780	10378	None
8891	8528	None	10781	10379	None
8891	8528	None	10782	10380	None
8891	8528	None	10783	10381	None
8891	8528	None	10784	10382	None
8891	8528	None	10785	10383	None
8891	8528	None	10786	10384	None
8891	8528	None	10787	10385	None
8891	8528	None	10788	10386	None
8891	8528	None	10789	10387	None
8891	8528	None	10790	10388	None
8891	8528	None	10791	10389	None
8891	8528	None	10792	10390	None
8891	8528	None	10793	10391	None
8891	8528	None	10794	10392	None
8891	8528	None	10795	10393	None
8891	8528	None	10796	10394	None
8891	8528	None	10797	10395	None
8891	8528	None	10798	10396	None
8891	8528	None	10799	10397	None
8891	8528	None	10800	10398	None
8891	8528	None	10801	10399	None
8891	8528	None	10802	10400	None
8891	8528	None	10803	10401	None
8891	8528	None	10804	10402	None
8891	8528	None	10805	10403	None
8891	8528	None	10806	10404	None
8891	8528	None	10807	10405	None
8891	8528	None	10808	10406	None
8891	8528	None	10809	10407	None
8891	8528	None	10810	10408	None
8891	8528	None	10812	10410	None
8891	8528	None	18327	17595	MPXV-USA_2022_MA001-015
8891	8528	None	149467	146207	MPXV-USA_2022_MA001-151
8891	8528	None	149468	146208	MPXV-USA_2022_MA001-151
8891	8528	None	149469	146209	MPXV-USA_2022_MA001-151
8891	8528	None	149470	146210	MPXV-USA_2022_MA001-151
8891	8528	None	149471	146211	MPXV-USA_2022_MA001-151
8891	8528	None	149472	146212	MPXV-USA_2022_MA001-151
8891	8528	None	149473	146213	MPXV-USA_2022_MA001-151
8891	8528	None	149474	146214	MPXV-USA_2022_MA001-151
8891	8528	None	149475	146215	MPXV-USA_2022_MA001-151
8891	8528	None	149476	146216	MPXV-USA_2022_MA001-151
8891	8528	None	149477	146217	MPXV-USA_2022_MA001-151
8891	8528	None	149478	146218	MPXV-USA_2022_MA001-151
8891	8528	None	149479	146219	MPXV-USA_2022_MA001-151
8891	8528	None	149480	146220	MPXV-USA_2022_MA001-151
8891	8528	None	149481	146221	MPXV-USA_2022_MA001-151
8891	8528	None	149482	146222	MPXV-USA_2022_MA001-151
8892	8529	None	10772	10370	None
8892	8529	None	10773	10371	None
8892	8529	None	10774	10372	None
8892	8529	None	10775	10373	None
8892	8529	None	10776	10374	None
8892	8529	None	10777	10375	None
8892	8529	None	10778	10376	None
8892	8529	None	10779	10377	None
8892	8529	None	10780	10378	None
8892	8529	None	10781	10379	None
8892	8529	None	10782	10380	None
8892	8529	None	10783	10381	None
8892	8529	None	10784	10382	None
8892	8529	None	10785	10383	None
8892	8529	None	10786	10384	None
8892	8529	None	10787	10385	None
8892	8529	None	10788	10386	None
8892	8529	None	10789	10387	None
8892	8529	None	10790	10388	None
8892	8529	None	10791	10389	None
8892	8529	None	10792	10390	None
8892	8529	None	10793	10391	None
8892	8529	None	10794	10392	None
8892	8529	None	10795	10393	None
8892	8529	None	10796	10394	None
8892	8529	None	10797	10395	None
8892	8529	None	10798	10396	None
8892	8529	None	10799	10397	None
8892	8529	None	10800	10398	None
8892	8529	None	10801	10399	None
8892	8529	None	10802	10400	None
8892	8529	None	10803	10401	None
8892	8529	None	10804	10402	None
8892	8529	None	10805	10403	None
8892	8529	None	10806	10404	None
8892	8529	None	10807	10405	None
8892	8529	None	10808	10406	None
8892	8529	None	10809	10407	None
8892	8529	None	10810	10408	None
8892	8529	None	10812	10410	None
8892	8529	None	18327	17595	MPXV-USA_2022_MA001-015
8892	8529	None	149467	146207	MPXV-USA_2022_MA001-151
8892	8529	None	149468	146208	MPXV-USA_2022_MA001-151
8892	8529	None	149469	146209	MPXV-USA_2022_MA001-151
8892	8529	None	149470	146210	MPXV-USA_2022_MA001-151
8892	8529	None	149471	146211	MPXV-USA_2022_MA001-151
8892	8529	None	149472	146212	MPXV-USA_2022_MA001-151
8892	8529	None	149473	146213	MPXV-USA_2022_MA001-151
8892	8529	None	149474	146214	MPXV-USA_2022_MA001-151
8892	8529	None	149475	146215	MPXV-USA_2022_MA001-151
8892	8529	None	149476	146216	MPXV-USA_2022_MA001-151
8892	8529	None	149477	146217	MPXV-USA_2022_MA001-151
8892	8529	None	149478	146218	MPXV-USA_2022_MA001-151
8892	8529	None	149479	146219	MPXV-USA_2022_MA001-151
8892	8529	None	149480	146220	MPXV-USA_2022_MA001-151
8892	8529	None	149481	146221	MPXV-USA_2022_MA001-151
8892	8529	None	149482	146222	MPXV-USA_2022_MA001-151
8893	8530	None	10772	10370	None
8893	8530	None	10773	10371	None
8893	8530	None	10774	10372	None
8893	8530	None	10775	10373	None
8893	8530	None	10776	10374	None
8893	8530	None	10777	10375	None
8893	8530	None	10778	10376	None
8893	8530	None	10779	10377	None
8893	8530	None	10780	10378	None
8893	8530	None	10781	10379	None
8893	8530	None	10782	10380	None
8893	8530	None	10783	10381	None
8893	8530	None	10784	10382	None
8893	8530	None	10785	10383	None
8893	8530	None	10786	10384	None
8893	8530	None	10787	10385	None
8893	8530	None	10788	10386	None
8893	8530	None	10789	10387	None
8893	8530	None	10790	10388	None
8893	8530	None	10791	10389	None
8893	8530	None	10792	10390	None
8893	8530	None	10793	10391	None
8893	8530	None	10794	10392	None
8893	8530	None	10795	10393	None
8893	8530	None	10796	10394	None
8893	8530	None	10797	10395	None
8893	8530	None	10798	10396	None
8893	8530	None	10799	10397	None
8893	8530	None	10800	10398	None
8893	8530	None	10801	10399	None
8893	8530	None	10802	10400	None
8893	8530	None	10803	10401	None
8893	8530	None	10804	10402	None
8893	8530	None	10805	10403	None
8893	8530	None	10806	10404	None
8893	8530	None	10807	10405	None
8893	8530	None	10808	10406	None
8893	8530	None	10809	10407	None
8893	8530	None	10810	10408	None
8893	8530	None	10812	10410	None
8893	8530	None	18327	17595	MPXV-USA_2022_MA001-015
8893	8530	None	149467	146207	MPXV-USA_2022_MA001-151
8893	8530	None	149468	146208	MPXV-USA_2022_MA001-151
8893	8530	None	149469	146209	MPXV-USA_2022_MA001-151
8893	8530	None	149470	146210	MPXV-USA_2022_MA001-151
8893	8530	None	149471	146211	MPXV-USA_2022_MA001-151
8893	8530	None	149472	146212	MPXV-USA_2022_MA001-151
8893	8530	None	149473	146213	MPXV-USA_2022_MA001-151
8893	8530	None	149474	146214	MPXV-USA_2022_MA001-151
8893	8530	None	149475	146215	MPXV-USA_2022_MA001-151
8893	8530	None	149476	146216	MPXV-USA_2022_MA001-151
8893	8530	None	149477	146217	MPXV-USA_2022_MA001-151
8893	8530	None	149478	146218	MPXV-USA_2022_MA001-151
8893	8530	None	149479	146219	MPXV-USA_2022_MA001-151
8893	8530	None	149480	146220	MPXV-USA_2022_MA001-151
8893	8530	None	149481	146221	MPXV-USA_2022_MA001-151
8893	8530	None	149482	146222	MPXV-USA_2022_MA001-151
8902	8539	None	23089	20390	MPXV-USA_2022_MA001-019
8902	8539	None	23659	20960	MPXV-USA_2022_MA001-020
8902	8539	None	111032	107989	MPXV-USA_2022_MA001-109
8902	8539	None	145489	142355	MPXV-USA_2022_MA001-147
8903	8540	None	23089	20390	MPXV-USA_2022_MA001-019
8903	8540	None	23659	20960	MPXV-USA_2022_MA001-020
8903	8540	None	111032	107989	MPXV-USA_2022_MA001-109
8903	8540	None	145489	142355	MPXV-USA_2022_MA001-147
8904	8541	None	23089	20390	MPXV-USA_2022_MA001-019
8904	8541	None	23659	20960	MPXV-USA_2022_MA001-020
8904	8541	None	111032	107989	MPXV-USA_2022_MA001-109
8904	8541	None	145489	142355	MPXV-USA_2022_MA001-147
8905	8542	None	23089	20390	MPXV-USA_2022_MA001-019
8905	8542	None	23659	20960	MPXV-USA_2022_MA001-020
8905	8542	None	111032	107989	MPXV-USA_2022_MA001-109
8905	8542	None	145489	142355	MPXV-USA_2022_MA001-147
10772	10370	None	18327	17595	MPXV-USA_2022_MA001-015
10773	10371	None	18327	17595	MPXV-USA_2022_MA001-015
10774	10372	None	18327	17595	MPXV-USA_2022_MA001-015
10775	10373	None	18327	17595	MPXV-USA_2022_MA001-015
10776	10374	None	18327	17595	MPXV-USA_2022_MA001-015
10777	10375	None	18327	17595	MPXV-USA_2022_MA001-015
10778	10376	None	18327	17595	MPXV-USA_2022_MA001-015
10779	10377	None	18327	17595	MPXV-USA_2022_MA001-015
10780	10378	None	18327	17595	MPXV-USA_2022_MA001-015
10781	10379	None	18327	17595	MPXV-USA_2022_MA001-015
10782	10380	None	18327	17595	MPXV-USA_2022_MA001-015
10783	10381	None	18327	17595	MPXV-USA_2022_MA001-015
10784	10382	None	18327	17595	MPXV-USA_2022_MA001-015
10785	10383	None	18327	17595	MPXV-USA_2022_MA001-015
10786	10384	None	18327	17595	MPXV-USA_2022_MA001-015
10787	10385	None	18327	17595	MPXV-USA_2022_MA001-015
10788	10386	None	18327	17595	MPXV-USA_2022_MA001-015
10789	10387	None	18327	17595	MPXV-USA_2022_MA001-015
10790	10388	None	18327	17595	MPXV-USA_2022_MA001-015
10791	10389	None	18327	17595	MPXV-USA_2022_MA001-015
10792	10390	None	18327	17595	MPXV-USA_2022_MA001-015
10793	10391	None	18327	17595	MPXV-USA_2022_MA001-015
10794	10392	None	18327	17595	MPXV-USA_2022_MA001-015
10795	10393	None	18327	17595	MPXV-USA_2022_MA001-015
10796	10394	None	18327	17595	MPXV-USA_2022_MA001-015
10797	10395	None	18327	17595	MPXV-USA_2022_MA001-015
10798	10396	None	18327	17595	MPXV-USA_2022_MA001-015
10799	10397	None	18327	17595	MPXV-USA_2022_MA001-015
10800	10398	None	18327	17595	MPXV-USA_2022_MA001-015
10801	10399	None	18327	17595	MPXV-USA_2022_MA001-015
10802	10400	None	18327	17595	MPXV-USA_2022_MA001-015
10803	10401	None	18327	17595	MPXV-USA_2022_MA001-015
10804	10402	None	18327	17595	MPXV-USA_2022_MA001-015
10805	10403	None	18327	17595	MPXV-USA_2022_MA001-015
10806	10404	None	18327	17595	MPXV-USA_2022_MA001-015
10807	10405	None	18327	17595	MPXV-USA_2022_MA001-015
10808	10406	None	18327	17595	MPXV-USA_2022_MA001-015
10809	10407	None	18327	17595	MPXV-USA_2022_MA001-015
10810	10408	None	18327	17595	MPXV-USA_2022_MA001-015
10812	10410	None	18327	17595	MPXV-USA_2022_MA001-015
14305	13583	MPXV-USA_2022_MA001-012	170956	167005	MPXV-USA_2022_MA001-168
14305	13583	MPXV-USA_2022_MA001-012	174515	170351	MPXV-USA_2022_MA001-172
15724	15002	MPXV-USA_2022_MA001-012	160199	156544	None
15724	15002	MPXV-USA_2022_MA001-012	160208	156553	None
15724	15002	MPXV-USA_2022_MA001-012	160285	156630	None
15741	15019	MPXV-USA_2022_MA001-012	104263	101221	MPXV-USA_2022_MA001-103
15741	15019	MPXV-USA_2022_MA001-012	130759	127715	MPXV-USA_2022_MA001-132
15741	15019	MPXV-USA_2022_MA001-012	163240	159581	MPXV-USA_2022_MA001-162
17152	16426	None	84856	81823	MPXV-USA_2022_MA001-088
17153	16427	None	84856	81823	MPXV-USA_2022_MA001-088
17154	16428	None	84856	81823	MPXV-USA_2022_MA001-088
17155	16429	None	84856	81823	MPXV-USA_2022_MA001-088
17180	16454	None	145662	142528	MPXV-USA_2022_MA001-147
17180	16454	None	150071	146811	None
17181	16455	None	150071	146811	None
17181	16455	None	170970	167019	MPXV-USA_2022_MA001-168
17181	16455	None	170971	167020	MPXV-USA_2022_MA001-168
17181	16455	None	170972	167021	MPXV-USA_2022_MA001-168
17181	16455	None	170973	167022	MPXV-USA_2022_MA001-168
17181	16455	None	170974	167023	MPXV-USA_2022_MA001-168
18327	17595	MPXV-USA_2022_MA001-015	149467	146207	MPXV-USA_2022_MA001-151
18327	17595	MPXV-USA_2022_MA001-015	149468	146208	MPXV-USA_2022_MA001-151
18327	17595	MPXV-USA_2022_MA001-015	149469	146209	MPXV-USA_2022_MA001-151
18327	17595	MPXV-USA_2022_MA001-015	149470	146210	MPXV-USA_2022_MA001-151
18327	17595	MPXV-USA_2022_MA001-015	149471	146211	MPXV-USA_2022_MA001-151
18327	17595	MPXV-USA_2022_MA001-015	149472	146212	MPXV-USA_2022_MA001-151
18327	17595	MPXV-USA_2022_MA001-015	149473	146213	MPXV-USA_2022_MA001-151
18327	17595	MPXV-USA_2022_MA001-015	149474	146214	MPXV-USA_2022_MA001-151
18327	17595	MPXV-USA_2022_MA001-015	149475	146215	MPXV-USA_2022_MA001-151
18327	17595	MPXV-USA_2022_MA001-015	149476	146216	MPXV-USA_2022_MA001-151
18327	17595	MPXV-USA_2022_MA001-015	149477	146217	MPXV-USA_2022_MA001-151
18327	17595	MPXV-USA_2022_MA001-015	149478	146218	MPXV-USA_2022_MA001-151
18327	17595	MPXV-USA_2022_MA001-015	149479	146219	MPXV-USA_2022_MA001-151
18327	17595	MPXV-USA_2022_MA001-015	149480	146220	MPXV-USA_2022_MA001-151
18327	17595	MPXV-USA_2022_MA001-015	149481	146221	MPXV-USA_2022_MA001-151
18327	17595	MPXV-USA_2022_MA001-015	149482	146222	MPXV-USA_2022_MA001-151
23089	20390	MPXV-USA_2022_MA001-019	145489	142355	MPXV-USA_2022_MA001-147
25053	22353	MPXV-USA_2022_MA001-021	84856	81823	MPXV-USA_2022_MA001-088
25053	22353	MPXV-USA_2022_MA001-021	153031	149726	MPXV-USA_2022_MA001-156
25053	22353	MPXV-USA_2022_MA001-021	166786	162879	MPXV-USA_2022_MA001-164
25054	22354	MPXV-USA_2022_MA001-021	84856	81823	MPXV-USA_2022_MA001-088
25054	22354	MPXV-USA_2022_MA001-021	153031	149726	MPXV-USA_2022_MA001-156
25054	22354	MPXV-USA_2022_MA001-021	166786	162879	MPXV-USA_2022_MA001-164
25055	22355	MPXV-USA_2022_MA001-021	84856	81823	MPXV-USA_2022_MA001-088
25055	22355	MPXV-USA_2022_MA001-021	153031	149726	MPXV-USA_2022_MA001-156
25055	22355	MPXV-USA_2022_MA001-021	166786	162879	MPXV-USA_2022_MA001-164
25056	22356	MPXV-USA_2022_MA001-021	84856	81823	MPXV-USA_2022_MA001-088
25056	22356	MPXV-USA_2022_MA001-021	153031	149726	MPXV-USA_2022_MA001-156
25056	22356	MPXV-USA_2022_MA001-021	166786	162879	MPXV-USA_2022_MA001-164
25057	22357	MPXV-USA_2022_MA001-021	84856	81823	MPXV-USA_2022_MA001-088
25057	22357	MPXV-USA_2022_MA001-021	153031	149726	MPXV-USA_2022_MA001-156
25057	22357	MPXV-USA_2022_MA001-021	166786	162879	MPXV-USA_2022_MA001-164
25058	22358	MPXV-USA_2022_MA001-021	84856	81823	MPXV-USA_2022_MA001-088
25058	22358	MPXV-USA_2022_MA001-021	104263	101221	MPXV-USA_2022_MA001-103
25058	22358	MPXV-USA_2022_MA001-021	130759	127715	MPXV-USA_2022_MA001-132
25058	22358	MPXV-USA_2022_MA001-021	153031	149726	MPXV-USA_2022_MA001-156
25058	22358	MPXV-USA_2022_MA001-021	163240	159581	MPXV-USA_2022_MA001-162
25058	22358	MPXV-USA_2022_MA001-021	166786	162879	MPXV-USA_2022_MA001-164
29730	26990	MPXV-USA_2022_MA001-026	150061	146801	None
48574	45817	MPXV-USA_2022_MA001-048	150071	146811	None
48574	45817	MPXV-USA_2022_MA001-048	170970	167019	MPXV-USA_2022_MA001-168
48574	45817	MPXV-USA_2022_MA001-048	170971	167020	MPXV-USA_2022_MA001-168
48574	45817	MPXV-USA_2022_MA001-048	170972	167021	MPXV-USA_2022_MA001-168
48574	45817	MPXV-USA_2022_MA001-048	170973	167022	MPXV-USA_2022_MA001-168
48574	45817	MPXV-USA_2022_MA001-048	170974	167023	MPXV-USA_2022_MA001-168
71890	68860	MPXV-USA_2022_MA001-069	145489	142355	MPXV-USA_2022_MA001-147
71890	68860	MPXV-USA_2022_MA001-069	171584	167633	MPXV-USA_2022_MA001-169
74047	71017	MPXV-USA_2022_MA001-072	145662	142528	MPXV-USA_2022_MA001-147
74047	71017	MPXV-USA_2022_MA001-072	150071	146811	None
84856	81823	MPXV-USA_2022_MA001-088	141922	138788	MPXV-USA_2022_MA001-140
84856	81823	MPXV-USA_2022_MA001-088	141923	138789	MPXV-USA_2022_MA001-140
84856	81823	MPXV-USA_2022_MA001-088	141924	138790	MPXV-USA_2022_MA001-140
98223	95181	MPXV-USA_2022_MA001-098	174531	170367	MPXV-USA_2022_MA001-172
98223	95181	MPXV-USA_2022_MA001-098	174532	170368	MPXV-USA_2022_MA001-172
98223	95181	MPXV-USA_2022_MA001-098	174533	170369	MPXV-USA_2022_MA001-172
105531	102489	MPXV-USA_2022_MA001-105	170744	166793	MPXV-USA_2022_MA001-168
105531	102489	MPXV-USA_2022_MA001-105	170745	166794	MPXV-USA_2022_MA001-168
105531	102489	MPXV-USA_2022_MA001-105	170746	166795	MPXV-USA_2022_MA001-168
105531	102489	MPXV-USA_2022_MA001-105	170747	166796	MPXV-USA_2022_MA001-168
105531	102489	MPXV-USA_2022_MA001-105	170748	166797	MPXV-USA_2022_MA001-168
105531	102489	MPXV-USA_2022_MA001-105	170749	166798	MPXV-USA_2022_MA001-168
135416	132372	MPXV-USA_2022_MA001-134	174531	170367	MPXV-USA_2022_MA001-172
135416	132372	MPXV-USA_2022_MA001-134	174532	170368	MPXV-USA_2022_MA001-172
135416	132372	MPXV-USA_2022_MA001-134	174533	170369	MPXV-USA_2022_MA001-172
141922	138788	MPXV-USA_2022_MA001-140	153031	149726	MPXV-USA_2022_MA001-156
141922	138788	MPXV-USA_2022_MA001-140	166786	162879	MPXV-USA_2022_MA001-164
141923	138789	MPXV-USA_2022_MA001-140	153031	149726	MPXV-USA_2022_MA001-156
141923	138789	MPXV-USA_2022_MA001-140	166786	162879	MPXV-USA_2022_MA001-164
141924	138790	MPXV-USA_2022_MA001-140	153031	149726	MPXV-USA_2022_MA001-156
141924	138790	MPXV-USA_2022_MA001-140	166786	162879	MPXV-USA_2022_MA001-164
145662	142528	MPXV-USA_2022_MA001-147	166041	162134	MPXV-USA_2022_MA001-164
145662	142528	MPXV-USA_2022_MA001-147	166042	162135	MPXV-USA_2022_MA001-164
150064	146804	None	150991	147689	MPXV-USA_2022_MA001-153
150064	146804	None	155145	151510	MPXV-USA_2022_MA001-158
150064	146804	None	155146	151511	MPXV-USA_2022_MA001-158
150065	146805	None	150991	147689	MPXV-USA_2022_MA001-153
150065	146805	None	155145	151510	MPXV-USA_2022_MA001-158
150065	146805	None	155146	151511	MPXV-USA_2022_MA001-158
150066	146806	None	150991	147689	MPXV-USA_2022_MA001-153
150066	146806	None	155145	151510	MPXV-USA_2022_MA001-158
150066	146806	None	155146	151511	MPXV-USA_2022_MA001-158
150067	146807	None	150991	147689	MPXV-USA_2022_MA001-153
150067	146807	None	155145	151510	MPXV-USA_2022_MA001-158
150067	146807	None	155146	151511	MPXV-USA_2022_MA001-158
150068	146808	None	150991	147689	MPXV-USA_2022_MA001-153
150068	146808	None	155145	151510	MPXV-USA_2022_MA001-158
150068	146808	None	155146	151511	MPXV-USA_2022_MA001-158
150069	146809	None	150991	147689	MPXV-USA_2022_MA001-153
150069	146809	None	155145	151510	MPXV-USA_2022_MA001-158
150069	146809	None	155146	151511	MPXV-USA_2022_MA001-158
150070	146810	None	150991	147689	MPXV-USA_2022_MA001-153
150070	146810	None	155145	151510	MPXV-USA_2022_MA001-158
150070	146810	None	155146	151511	MPXV-USA_2022_MA001-158
150071	146811	None	166041	162134	MPXV-USA_2022_MA001-164
150071	146811	None	166042	162135	MPXV-USA_2022_MA001-164
150074	146814	None	153031	149726	MPXV-USA_2022_MA001-156
150074	146814	None	166786	162879	MPXV-USA_2022_MA001-164
150075	146815	None	153031	149726	MPXV-USA_2022_MA001-156
150075	146815	None	166786	162879	MPXV-USA_2022_MA001-164
150077	146817	None	155145	151510	MPXV-USA_2022_MA001-158
150077	146817	None	155146	151511	MPXV-USA_2022_MA001-158
150078	146818	None	155145	151510	MPXV-USA_2022_MA001-158
150078	146818	None	155146	151511	MPXV-USA_2022_MA001-158
150992	147690	MPXV-USA_2022_MA001-153	170765	166814	MPXV-USA_2022_MA001-168
150992	147690	MPXV-USA_2022_MA001-153	170766	166815	MPXV-USA_2022_MA001-168
150992	147690	MPXV-USA_2022_MA001-153	170767	166816	MPXV-USA_2022_MA001-168
150992	147690	MPXV-USA_2022_MA001-153	170768	166817	MPXV-USA_2022_MA001-168
150992	147690	MPXV-USA_2022_MA001-153	170769	166818	MPXV-USA_2022_MA001-168
150992	147690	MPXV-USA_2022_MA001-153	170770	166819	MPXV-USA_2022_MA001-168
150992	147690	MPXV-USA_2022_MA001-153	174509	170345	MPXV-USA_2022_MA001-172
153031	149726	MPXV-USA_2022_MA001-156	170970	167019	MPXV-USA_2022_MA001-168
153031	149726	MPXV-USA_2022_MA001-156	170971	167020	MPXV-USA_2022_MA001-168
153031	149726	MPXV-USA_2022_MA001-156	170972	167021	MPXV-USA_2022_MA001-168
153031	149726	MPXV-USA_2022_MA001-156	170973	167022	MPXV-USA_2022_MA001-168
153031	149726	MPXV-USA_2022_MA001-156	170974	167023	MPXV-USA_2022_MA001-168
160199	156544	None	160434	156779	None
160199	156544	None	160435	156780	None
160199	156544	None	160436	156781	None
160199	156544	None	160437	156782	None
160199	156544	None	160438	156783	None
160199	156544	None	160439	156784	None
160199	156544	None	160440	156785	None
160208	156553	None	160434	156779	None
160208	156553	None	160435	156780	None
160208	156553	None	160436	156781	None
160208	156553	None	160437	156782	None
160208	156553	None	160438	156783	None
160208	156553	None	160439	156784	None
160208	156553	None	160440	156785	None
160285	156630	None	160434	156779	None
160285	156630	None	160435	156780	None
160285	156630	None	160436	156781	None
160285	156630	None	160437	156782	None
160285	156630	None	160438	156783	None
160285	156630	None	160439	156784	None
160285	156630	None	160440	156785	None
166786	162879	MPXV-USA_2022_MA001-164	170970	167019	MPXV-USA_2022_MA001-168
166786	162879	MPXV-USA_2022_MA001-164	170971	167020	MPXV-USA_2022_MA001-168
166786	162879	MPXV-USA_2022_MA001-164	170972	167021	MPXV-USA_2022_MA001-168
166786	162879	MPXV-USA_2022_MA001-164	170973	167022	MPXV-USA_2022_MA001-168
166786	162879	MPXV-USA_2022_MA001-164	170974	167023	MPXV-USA_2022_MA001-168
167099	163192	None	169076	165139	MPXV-USA_2022_MA001-166
167100	163193	None	169076	165139	MPXV-USA_2022_MA001-166
167101	163194	None	169076	165139	MPXV-USA_2022_MA001-166
167102	163195	None	169076	165139	MPXV-USA_2022_MA001-166
167103	163196	None	169076	165139	MPXV-USA_2022_MA001-166
167104	163197	None	169076	165139	MPXV-USA_2022_MA001-166
167105	163198	None	169076	165139	MPXV-USA_2022_MA001-166
170897	166946	MPXV-USA_2022_MA001-168	174514	170350	MPXV-USA_2022_MA001-172
170898	166947	MPXV-USA_2022_MA001-168	174514	170350	MPXV-USA_2022_MA001-172
170899	166948	MPXV-USA_2022_MA001-168	174514	170350	MPXV-USA_2022_MA001-172
170900	166949	MPXV-USA_2022_MA001-168	174514	170350	MPXV-USA_2022_MA001-172
170901	166950	MPXV-USA_2022_MA001-168	174514	170350	MPXV-USA_2022_MA001-172
170902	166951	MPXV-USA_2022_MA001-168	174514	170350	MPXV-USA_2022_MA001-172
170903	166952	MPXV-USA_2022_MA001-168	174514	170350	MPXV-USA_2022_MA001-172
170904	166953	MPXV-USA_2022_MA001-168	174514	170350	MPXV-USA_2022_MA001-172
170905	166954	MPXV-USA_2022_MA001-168	174514	170350	MPXV-USA_2022_MA001-172
170954	167003	MPXV-USA_2022_MA001-168	174515	170351	MPXV-USA_2022_MA001-172
170955	167004	MPXV-USA_2022_MA001-168	174515	170351	MPXV-USA_2022_MA001-172
924	613	None	18724	17992	MPXV-USA_2022_MA001-016
924	613	None	103330	100288	MPXV-USA_2022_MA001-101
924	613	None	124207	121163	None
924	613	None	143251	140117	MPXV-USA_2022_MA001-143
924	613	None	145605	142471	MPXV-USA_2022_MA001-147
924	613	None	156557	152919	MPXV-USA_2022_MA001-159
924	613	None	172125	168173	None
943	632	None	1989	1667	None
943	632	None	153031	149726	MPXV-USA_2022_MA001-156
943	632	None	166786	162879	MPXV-USA_2022_MA001-164
943	632	None	170970	167019	MPXV-USA_2022_MA001-168
943	632	None	170971	167020	MPXV-USA_2022_MA001-168
943	632	None	170972	167021	MPXV-USA_2022_MA001-168
943	632	None	170973	167022	MPXV-USA_2022_MA001-168
943	632	None	170974	167023	MPXV-USA_2022_MA001-168
1989	1667	None	2023	1701	None
1989	1667	None	6894	6564	None
1989	1667	None	8738	8375	None
1989	1667	None	17180	16454	None
1989	1667	None	17181	16455	None
1989	1667	None	48574	45817	MPXV-USA_2022_MA001-048
1989	1667	None	74047	71017	MPXV-USA_2022_MA001-072
1989	1667	None	150990	147688	MPXV-USA_2022_MA001-153
1989	1667	None	150991	147689	MPXV-USA_2022_MA001-153
1989	1667	None	153420	150115	MPXV-USA_2022_MA001-157
1989	1667	None	153421	150116	MPXV-USA_2022_MA001-157
1989	1667	None	153422	150117	MPXV-USA_2022_MA001-157
1989	1667	None	155145	151510	MPXV-USA_2022_MA001-158
1989	1667	None	155146	151511	MPXV-USA_2022_MA001-158
1989	1667	None	166041	162134	MPXV-USA_2022_MA001-164
1989	1667	None	166042	162135	MPXV-USA_2022_MA001-164
1989	1667	None	169213	165276	MPXV-USA_2022_MA001-166
1989	1667	None	169221	165284	MPXV-USA_2022_MA001-166
1989	1667	None	169956	166019	MPXV-USA_2022_MA001-166
1989	1667	None	170025	Gap	None
1989	1667	None	170162	166211	MPXV-USA_2022_MA001-167
1989	1667	None	170582	166631	MPXV-USA_2022_MA001-167
2023	1701	None	25058	22358	MPXV-USA_2022_MA001-021
2023	1701	None	99663	96621	MPXV-USA_2022_MA001-100
2023	1701	None	150071	146811	None
2023	1701	None	153031	149726	MPXV-USA_2022_MA001-156
2023	1701	None	166786	162879	MPXV-USA_2022_MA001-164
2023	1701	None	170970	167019	MPXV-USA_2022_MA001-168
2023	1701	None	170971	167020	MPXV-USA_2022_MA001-168
2023	1701	None	170972	167021	MPXV-USA_2022_MA001-168
2023	1701	None	170973	167022	MPXV-USA_2022_MA001-168
2023	1701	None	170974	167023	MPXV-USA_2022_MA001-168
6894	6564	None	153031	149726	MPXV-USA_2022_MA001-156
6894	6564	None	166786	162879	MPXV-USA_2022_MA001-164
8738	8375	None	153031	149726	MPXV-USA_2022_MA001-156
8738	8375	None	166786	162879	MPXV-USA_2022_MA001-164
14305	13583	MPXV-USA_2022_MA001-012	170954	167003	MPXV-USA_2022_MA001-168
14305	13583	MPXV-USA_2022_MA001-012	170955	167004	MPXV-USA_2022_MA001-168
14305	13583	MPXV-USA_2022_MA001-012	170959	167008	MPXV-USA_2022_MA001-168
17180	16454	None	153031	149726	MPXV-USA_2022_MA001-156
17180	16454	None	166786	162879	MPXV-USA_2022_MA001-164
17180	16454	None	170970	167019	MPXV-USA_2022_MA001-168
17180	16454	None	170971	167020	MPXV-USA_2022_MA001-168
17180	16454	None	170972	167021	MPXV-USA_2022_MA001-168
17180	16454	None	170973	167022	MPXV-USA_2022_MA001-168
17180	16454	None	170974	167023	MPXV-USA_2022_MA001-168
17181	16455	None	153031	149726	MPXV-USA_2022_MA001-156
17181	16455	None	166786	162879	MPXV-USA_2022_MA001-164
25053	22353	MPXV-USA_2022_MA001-021	150074	146814	None
25053	22353	MPXV-USA_2022_MA001-021	150075	146815	None
25054	22354	MPXV-USA_2022_MA001-021	150074	146814	None
25054	22354	MPXV-USA_2022_MA001-021	150075	146815	None
25055	22355	MPXV-USA_2022_MA001-021	150074	146814	None
25055	22355	MPXV-USA_2022_MA001-021	150075	146815	None
25056	22356	MPXV-USA_2022_MA001-021	150074	146814	None
25056	22356	MPXV-USA_2022_MA001-021	150075	146815	None
25057	22357	MPXV-USA_2022_MA001-021	150074	146814	None
25057	22357	MPXV-USA_2022_MA001-021	150075	146815	None
25058	22358	MPXV-USA_2022_MA001-021	150074	146814	None
48574	45817	MPXV-USA_2022_MA001-048	153031	149726	MPXV-USA_2022_MA001-156
48574	45817	MPXV-USA_2022_MA001-048	166786	162879	MPXV-USA_2022_MA001-164
74047	71017	MPXV-USA_2022_MA001-072	153031	149726	MPXV-USA_2022_MA001-156
74047	71017	MPXV-USA_2022_MA001-072	166786	162879	MPXV-USA_2022_MA001-164
74047	71017	MPXV-USA_2022_MA001-072	170970	167019	MPXV-USA_2022_MA001-168
74047	71017	MPXV-USA_2022_MA001-072	170971	167020	MPXV-USA_2022_MA001-168
74047	71017	MPXV-USA_2022_MA001-072	170972	167021	MPXV-USA_2022_MA001-168
74047	71017	MPXV-USA_2022_MA001-072	170973	167022	MPXV-USA_2022_MA001-168
74047	71017	MPXV-USA_2022_MA001-072	170974	167023	MPXV-USA_2022_MA001-168
99663	96621	MPXV-USA_2022_MA001-100	169213	165276	MPXV-USA_2022_MA001-166
99663	96621	MPXV-USA_2022_MA001-100	170025	Gap	None
99663	96621	MPXV-USA_2022_MA001-100	170162	166211	MPXV-USA_2022_MA001-167
99663	96621	MPXV-USA_2022_MA001-100	170582	166631	MPXV-USA_2022_MA001-167
141922	138788	MPXV-USA_2022_MA001-140	150074	146814	None
141922	138788	MPXV-USA_2022_MA001-140	150075	146815	None
141923	138789	MPXV-USA_2022_MA001-140	150074	146814	None
141923	138789	MPXV-USA_2022_MA001-140	150075	146815	None
141924	138790	MPXV-USA_2022_MA001-140	150074	146814	None
141924	138790	MPXV-USA_2022_MA001-140	150075	146815	None
143251	140117	MPXV-USA_2022_MA001-143	150062	146802	None
143251	140117	MPXV-USA_2022_MA001-143	150063	146803	None
143251	140117	MPXV-USA_2022_MA001-143	174507	170343	MPXV-USA_2022_MA001-172
145711	142577	MPXV-USA_2022_MA001-147	170970	167019	MPXV-USA_2022_MA001-168
145711	142577	MPXV-USA_2022_MA001-147	170971	167020	MPXV-USA_2022_MA001-168
145711	142577	MPXV-USA_2022_MA001-147	170972	167021	MPXV-USA_2022_MA001-168
145711	142577	MPXV-USA_2022_MA001-147	170973	167022	MPXV-USA_2022_MA001-168
145711	142577	MPXV-USA_2022_MA001-147	170974	167023	MPXV-USA_2022_MA001-168
145712	142578	MPXV-USA_2022_MA001-147	170970	167019	MPXV-USA_2022_MA001-168
145712	142578	MPXV-USA_2022_MA001-147	170971	167020	MPXV-USA_2022_MA001-168
145712	142578	MPXV-USA_2022_MA001-147	170972	167021	MPXV-USA_2022_MA001-168
145712	142578	MPXV-USA_2022_MA001-147	170973	167022	MPXV-USA_2022_MA001-168
145712	142578	MPXV-USA_2022_MA001-147	170974	167023	MPXV-USA_2022_MA001-168
145713	142579	MPXV-USA_2022_MA001-147	170970	167019	MPXV-USA_2022_MA001-168
145713	142579	MPXV-USA_2022_MA001-147	170971	167020	MPXV-USA_2022_MA001-168
145713	142579	MPXV-USA_2022_MA001-147	170972	167021	MPXV-USA_2022_MA001-168
145713	142579	MPXV-USA_2022_MA001-147	170973	167022	MPXV-USA_2022_MA001-168
145713	142579	MPXV-USA_2022_MA001-147	170974	167023	MPXV-USA_2022_MA001-168
145714	142580	MPXV-USA_2022_MA001-147	170970	167019	MPXV-USA_2022_MA001-168
145714	142580	MPXV-USA_2022_MA001-147	170971	167020	MPXV-USA_2022_MA001-168
145714	142580	MPXV-USA_2022_MA001-147	170972	167021	MPXV-USA_2022_MA001-168
145714	142580	MPXV-USA_2022_MA001-147	170973	167022	MPXV-USA_2022_MA001-168
145714	142580	MPXV-USA_2022_MA001-147	170974	167023	MPXV-USA_2022_MA001-168
150064	146804	None	169213	165276	MPXV-USA_2022_MA001-166
150064	146804	None	170025	Gap	None
150064	146804	None	170162	166211	MPXV-USA_2022_MA001-167
150064	146804	None	170582	166631	MPXV-USA_2022_MA001-167
150065	146805	None	169213	165276	MPXV-USA_2022_MA001-166
150065	146805	None	170025	Gap	None
150065	146805	None	170162	166211	MPXV-USA_2022_MA001-167
150065	146805	None	170582	166631	MPXV-USA_2022_MA001-167
150066	146806	None	169213	165276	MPXV-USA_2022_MA001-166
150066	146806	None	170025	Gap	None
150066	146806	None	170162	166211	MPXV-USA_2022_MA001-167
150066	146806	None	170582	166631	MPXV-USA_2022_MA001-167
150067	146807	None	169213	165276	MPXV-USA_2022_MA001-166
150067	146807	None	170025	Gap	None
150067	146807	None	170162	166211	MPXV-USA_2022_MA001-167
150067	146807	None	170582	166631	MPXV-USA_2022_MA001-167
150068	146808	None	169213	165276	MPXV-USA_2022_MA001-166
150068	146808	None	170025	Gap	None
150068	146808	None	170162	166211	MPXV-USA_2022_MA001-167
150068	146808	None	170582	166631	MPXV-USA_2022_MA001-167
150069	146809	None	169213	165276	MPXV-USA_2022_MA001-166
150069	146809	None	170025	Gap	None
150069	146809	None	170162	166211	MPXV-USA_2022_MA001-167
150069	146809	None	170582	166631	MPXV-USA_2022_MA001-167
150070	146810	None	169213	165276	MPXV-USA_2022_MA001-166
150070	146810	None	170025	Gap	None
150070	146810	None	170162	166211	MPXV-USA_2022_MA001-167
150070	146810	None	170582	166631	MPXV-USA_2022_MA001-167
150071	146811	None	150990	147688	MPXV-USA_2022_MA001-153
150071	146811	None	169221	165284	MPXV-USA_2022_MA001-166
150071	146811	None	169956	166019	MPXV-USA_2022_MA001-166
150074	146814	None	170970	167019	MPXV-USA_2022_MA001-168
150074	146814	None	170971	167020	MPXV-USA_2022_MA001-168
150074	146814	None	170972	167021	MPXV-USA_2022_MA001-168
150074	146814	None	170973	167022	MPXV-USA_2022_MA001-168
150074	146814	None	170974	167023	MPXV-USA_2022_MA001-168
150075	146815	None	170970	167019	MPXV-USA_2022_MA001-168
150075	146815	None	170971	167020	MPXV-USA_2022_MA001-168
150075	146815	None	170972	167021	MPXV-USA_2022_MA001-168
150075	146815	None	170973	167022	MPXV-USA_2022_MA001-168
150075	146815	None	170974	167023	MPXV-USA_2022_MA001-168
150077	146817	None	150992	147690	MPXV-USA_2022_MA001-153
150077	146817	None	169213	165276	MPXV-USA_2022_MA001-166
150077	146817	None	169221	165284	MPXV-USA_2022_MA001-166
150077	146817	None	170025	Gap	None
150077	146817	None	170162	166211	MPXV-USA_2022_MA001-167
150077	146817	None	170582	166631	MPXV-USA_2022_MA001-167
150078	146818	None	150992	147690	MPXV-USA_2022_MA001-153
150078	146818	None	169213	165276	MPXV-USA_2022_MA001-166
150078	146818	None	169221	165284	MPXV-USA_2022_MA001-166
150078	146818	None	170025	Gap	None
150078	146818	None	170162	166211	MPXV-USA_2022_MA001-167
150078	146818	None	170582	166631	MPXV-USA_2022_MA001-167
150990	147688	MPXV-USA_2022_MA001-153	153031	149726	MPXV-USA_2022_MA001-156
150990	147688	MPXV-USA_2022_MA001-153	166786	162879	MPXV-USA_2022_MA001-164
150991	147689	MPXV-USA_2022_MA001-153	153031	149726	MPXV-USA_2022_MA001-156
150991	147689	MPXV-USA_2022_MA001-153	166786	162879	MPXV-USA_2022_MA001-164
150992	147690	MPXV-USA_2022_MA001-153	174512	170348	MPXV-USA_2022_MA001-172
153031	149726	MPXV-USA_2022_MA001-156	153420	150115	MPXV-USA_2022_MA001-157
153031	149726	MPXV-USA_2022_MA001-156	153421	150116	MPXV-USA_2022_MA001-157
153031	149726	MPXV-USA_2022_MA001-156	153422	150117	MPXV-USA_2022_MA001-157
153031	149726	MPXV-USA_2022_MA001-156	155145	151510	MPXV-USA_2022_MA001-158
153031	149726	MPXV-USA_2022_MA001-156	155146	151511	MPXV-USA_2022_MA001-158
153031	149726	MPXV-USA_2022_MA001-156	166041	162134	MPXV-USA_2022_MA001-164
153031	149726	MPXV-USA_2022_MA001-156	166042	162135	MPXV-USA_2022_MA001-164
153031	149726	MPXV-USA_2022_MA001-156	169213	165276	MPXV-USA_2022_MA001-166
153031	149726	MPXV-USA_2022_MA001-156	169221	165284	MPXV-USA_2022_MA001-166
153031	149726	MPXV-USA_2022_MA001-156	169956	166019	MPXV-USA_2022_MA001-166
153031	149726	MPXV-USA_2022_MA001-156	170025	Gap	None
153031	149726	MPXV-USA_2022_MA001-156	170162	166211	MPXV-USA_2022_MA001-167
153031	149726	MPXV-USA_2022_MA001-156	170582	166631	MPXV-USA_2022_MA001-167
153253	149948	MPXV-USA_2022_MA001-157	170970	167019	MPXV-USA_2022_MA001-168
153253	149948	MPXV-USA_2022_MA001-157	170971	167020	MPXV-USA_2022_MA001-168
153253	149948	MPXV-USA_2022_MA001-157	170972	167021	MPXV-USA_2022_MA001-168
153253	149948	MPXV-USA_2022_MA001-157	170973	167022	MPXV-USA_2022_MA001-168
153253	149948	MPXV-USA_2022_MA001-157	170974	167023	MPXV-USA_2022_MA001-168
153420	150115	MPXV-USA_2022_MA001-157	166786	162879	MPXV-USA_2022_MA001-164
153421	150116	MPXV-USA_2022_MA001-157	166786	162879	MPXV-USA_2022_MA001-164
153422	150117	MPXV-USA_2022_MA001-157	166786	162879	MPXV-USA_2022_MA001-164
155145	151510	MPXV-USA_2022_MA001-158	166786	162879	MPXV-USA_2022_MA001-164
155146	151511	MPXV-USA_2022_MA001-158	166786	162879	MPXV-USA_2022_MA001-164
166041	162134	MPXV-USA_2022_MA001-164	166786	162879	MPXV-USA_2022_MA001-164
166041	162134	MPXV-USA_2022_MA001-164	170970	167019	MPXV-USA_2022_MA001-168
166041	162134	MPXV-USA_2022_MA001-164	170971	167020	MPXV-USA_2022_MA001-168
166041	162134	MPXV-USA_2022_MA001-164	170972	167021	MPXV-USA_2022_MA001-168
166041	162134	MPXV-USA_2022_MA001-164	170973	167022	MPXV-USA_2022_MA001-168
166041	162134	MPXV-USA_2022_MA001-164	170974	167023	MPXV-USA_2022_MA001-168
166042	162135	MPXV-USA_2022_MA001-164	166786	162879	MPXV-USA_2022_MA001-164
166042	162135	MPXV-USA_2022_MA001-164	170970	167019	MPXV-USA_2022_MA001-168
166042	162135	MPXV-USA_2022_MA001-164	170971	167020	MPXV-USA_2022_MA001-168
166042	162135	MPXV-USA_2022_MA001-164	170972	167021	MPXV-USA_2022_MA001-168
166042	162135	MPXV-USA_2022_MA001-164	170973	167022	MPXV-USA_2022_MA001-168
166042	162135	MPXV-USA_2022_MA001-164	170974	167023	MPXV-USA_2022_MA001-168
166786	162879	MPXV-USA_2022_MA001-164	169213	165276	MPXV-USA_2022_MA001-166
166786	162879	MPXV-USA_2022_MA001-164	169221	165284	MPXV-USA_2022_MA001-166
166786	162879	MPXV-USA_2022_MA001-164	169956	166019	MPXV-USA_2022_MA001-166
166786	162879	MPXV-USA_2022_MA001-164	170025	Gap	None
166786	162879	MPXV-USA_2022_MA001-164	170162	166211	MPXV-USA_2022_MA001-167
166786	162879	MPXV-USA_2022_MA001-164	170582	166631	MPXV-USA_2022_MA001-167
170764	166813	MPXV-USA_2022_MA001-168	170914	166963	MPXV-USA_2022_MA001-168
170764	166813	MPXV-USA_2022_MA001-168	170915	166964	MPXV-USA_2022_MA001-168
170764	166813	MPXV-USA_2022_MA001-168	170916	166965	MPXV-USA_2022_MA001-168
170764	166813	MPXV-USA_2022_MA001-168	170917	166966	MPXV-USA_2022_MA001-168
170764	166813	MPXV-USA_2022_MA001-168	174507	170343	MPXV-USA_2022_MA001-172
170765	166814	MPXV-USA_2022_MA001-168	170914	166963	MPXV-USA_2022_MA001-168
170765	166814	MPXV-USA_2022_MA001-168	170915	166964	MPXV-USA_2022_MA001-168
170765	166814	MPXV-USA_2022_MA001-168	170916	166965	MPXV-USA_2022_MA001-168
170765	166814	MPXV-USA_2022_MA001-168	170917	166966	MPXV-USA_2022_MA001-168
170766	166815	MPXV-USA_2022_MA001-168	170914	166963	MPXV-USA_2022_MA001-168
170766	166815	MPXV-USA_2022_MA001-168	170915	166964	MPXV-USA_2022_MA001-168
170766	166815	MPXV-USA_2022_MA001-168	170916	166965	MPXV-USA_2022_MA001-168
170766	166815	MPXV-USA_2022_MA001-168	170917	166966	MPXV-USA_2022_MA001-168
170767	166816	MPXV-USA_2022_MA001-168	170914	166963	MPXV-USA_2022_MA001-168
170767	166816	MPXV-USA_2022_MA001-168	170915	166964	MPXV-USA_2022_MA001-168
170767	166816	MPXV-USA_2022_MA001-168	170916	166965	MPXV-USA_2022_MA001-168
170767	166816	MPXV-USA_2022_MA001-168	170917	166966	MPXV-USA_2022_MA001-168
170768	166817	MPXV-USA_2022_MA001-168	170914	166963	MPXV-USA_2022_MA001-168
170768	166817	MPXV-USA_2022_MA001-168	170915	166964	MPXV-USA_2022_MA001-168
170768	166817	MPXV-USA_2022_MA001-168	170916	166965	MPXV-USA_2022_MA001-168
170768	166817	MPXV-USA_2022_MA001-168	170917	166966	MPXV-USA_2022_MA001-168
170769	166818	MPXV-USA_2022_MA001-168	170914	166963	MPXV-USA_2022_MA001-168
170769	166818	MPXV-USA_2022_MA001-168	170915	166964	MPXV-USA_2022_MA001-168
170769	166818	MPXV-USA_2022_MA001-168	170916	166965	MPXV-USA_2022_MA001-168
170769	166818	MPXV-USA_2022_MA001-168	170917	166966	MPXV-USA_2022_MA001-168
170770	166819	MPXV-USA_2022_MA001-168	170914	166963	MPXV-USA_2022_MA001-168
170770	166819	MPXV-USA_2022_MA001-168	170915	166964	MPXV-USA_2022_MA001-168
170770	166819	MPXV-USA_2022_MA001-168	170916	166965	MPXV-USA_2022_MA001-168
170770	166819	MPXV-USA_2022_MA001-168	170917	166966	MPXV-USA_2022_MA001-168
170954	167003	MPXV-USA_2022_MA001-168	174507	170343	MPXV-USA_2022_MA001-172
170955	167004	MPXV-USA_2022_MA001-168	174507	170343	MPXV-USA_2022_MA001-172
170959	167008	MPXV-USA_2022_MA001-168	174507	170343	MPXV-USA_2022_MA001-172
170959	167008	MPXV-USA_2022_MA001-168	174515	170351	MPXV-USA_2022_MA001-172
924	613	None	113708	110664	MPXV-USA_2022_MA001-112
943	632	None	105531	102489	MPXV-USA_2022_MA001-105
943	632	None	112514	109470	MPXV-USA_2022_MA001-112
943	632	None	135416	132372	MPXV-USA_2022_MA001-134
943	632	None	145489	142355	MPXV-USA_2022_MA001-147
1989	1667	None	6501	6175	None
1989	1667	None	29730	26990	MPXV-USA_2022_MA001-026
1989	1667	None	145662	142528	MPXV-USA_2022_MA001-147
1989	1667	None	150061	146801	None
1989	1667	None	174507	170343	MPXV-USA_2022_MA001-172
2023	1701	None	105531	102489	MPXV-USA_2022_MA001-105
2023	1701	None	111560	108516	MPXV-USA_2022_MA001-110
2023	1701	None	112514	109470	MPXV-USA_2022_MA001-112
2023	1701	None	135416	132372	MPXV-USA_2022_MA001-134
2023	1701	None	160434	156779	None
2023	1701	None	160435	156780	None
2023	1701	None	160436	156781	None
2023	1701	None	160437	156782	None
2023	1701	None	160438	156783	None
2023	1701	None	160439	156784	None
2023	1701	None	160440	156785	None
4625	4300	MPXV-USA_2022_MA001-003	169221	165284	MPXV-USA_2022_MA001-166
6501	6175	None	153031	149726	MPXV-USA_2022_MA001-156
6501	6175	None	166786	162879	MPXV-USA_2022_MA001-164
6894	6564	None	23659	20960	MPXV-USA_2022_MA001-020
6894	6564	None	25058	22358	MPXV-USA_2022_MA001-021
6894	6564	None	99663	96621	MPXV-USA_2022_MA001-100
6894	6564	None	105531	102489	MPXV-USA_2022_MA001-105
6894	6564	None	111032	107989	MPXV-USA_2022_MA001-109
6894	6564	None	112514	109470	MPXV-USA_2022_MA001-112
6894	6564	None	135416	132372	MPXV-USA_2022_MA001-134
6894	6564	None	150071	146811	None
6894	6564	None	160434	156779	None
6894	6564	None	160435	156780	None
6894	6564	None	160436	156781	None
6894	6564	None	160437	156782	None
6894	6564	None	160438	156783	None
6894	6564	None	160439	156784	None
6894	6564	None	160440	156785	None
6894	6564	None	170970	167019	MPXV-USA_2022_MA001-168
6894	6564	None	170971	167020	MPXV-USA_2022_MA001-168
6894	6564	None	170972	167021	MPXV-USA_2022_MA001-168
6894	6564	None	170973	167022	MPXV-USA_2022_MA001-168
6894	6564	None	170974	167023	MPXV-USA_2022_MA001-168
8738	8375	None	23659	20960	MPXV-USA_2022_MA001-020
8738	8375	None	25058	22358	MPXV-USA_2022_MA001-021
8738	8375	None	99663	96621	MPXV-USA_2022_MA001-100
8738	8375	None	105531	102489	MPXV-USA_2022_MA001-105
8738	8375	None	111032	107989	MPXV-USA_2022_MA001-109
8738	8375	None	112514	109470	MPXV-USA_2022_MA001-112
8738	8375	None	135416	132372	MPXV-USA_2022_MA001-134
8738	8375	None	150071	146811	None
8738	8375	None	160434	156779	None
8738	8375	None	160435	156780	None
8738	8375	None	160436	156781	None
8738	8375	None	160437	156782	None
8738	8375	None	160438	156783	None
8738	8375	None	160439	156784	None
8738	8375	None	160440	156785	None
8738	8375	None	170970	167019	MPXV-USA_2022_MA001-168
8738	8375	None	170971	167020	MPXV-USA_2022_MA001-168
8738	8375	None	170972	167021	MPXV-USA_2022_MA001-168
8738	8375	None	170973	167022	MPXV-USA_2022_MA001-168
8738	8375	None	170974	167023	MPXV-USA_2022_MA001-168
8876	8513	None	25058	22358	MPXV-USA_2022_MA001-021
8876	8513	None	150077	146817	None
8876	8513	None	150078	146818	None
8876	8513	None	150990	147688	MPXV-USA_2022_MA001-153
8876	8513	None	169956	166019	MPXV-USA_2022_MA001-166
8876	8513	None	170970	167019	MPXV-USA_2022_MA001-168
8876	8513	None	170971	167020	MPXV-USA_2022_MA001-168
8876	8513	None	170972	167021	MPXV-USA_2022_MA001-168
8876	8513	None	170973	167022	MPXV-USA_2022_MA001-168
8876	8513	None	170974	167023	MPXV-USA_2022_MA001-168
8877	8514	None	174512	170348	MPXV-USA_2022_MA001-172
8877	8514	None	174513	170349	MPXV-USA_2022_MA001-172
8888	8525	None	150062	146802	None
8888	8525	None	150063	146803	None
8888	8525	None	150064	146804	None
8888	8525	None	150065	146805	None
8888	8525	None	150066	146806	None
8888	8525	None	150067	146807	None
8888	8525	None	150068	146808	None
8888	8525	None	150069	146809	None
8888	8525	None	150070	146810	None
8888	8525	None	150071	146811	None
8888	8525	None	150074	146814	None
8888	8525	None	150075	146815	None
8889	8526	None	150062	146802	None
8889	8526	None	150063	146803	None
8889	8526	None	150064	146804	None
8889	8526	None	150065	146805	None
8889	8526	None	150066	146806	None
8889	8526	None	150067	146807	None
8889	8526	None	150068	146808	None
8889	8526	None	150069	146809	None
8889	8526	None	150070	146810	None
8889	8526	None	150071	146811	None
8889	8526	None	150074	146814	None
8889	8526	None	150075	146815	None
8890	8527	None	150062	146802	None
8890	8527	None	150063	146803	None
8890	8527	None	150064	146804	None
8890	8527	None	150065	146805	None
8890	8527	None	150066	146806	None
8890	8527	None	150067	146807	None
8890	8527	None	150068	146808	None
8890	8527	None	150069	146809	None
8890	8527	None	150070	146810	None
8890	8527	None	150071	146811	None
8890	8527	None	150074	146814	None
8890	8527	None	150075	146815	None
8891	8528	None	150062	146802	None
8891	8528	None	150063	146803	None
8891	8528	None	150064	146804	None
8891	8528	None	150065	146805	None
8891	8528	None	150066	146806	None
8891	8528	None	150067	146807	None
8891	8528	None	150068	146808	None
8891	8528	None	150069	146809	None
8891	8528	None	150070	146810	None
8891	8528	None	150071	146811	None
8891	8528	None	150074	146814	None
8891	8528	None	150075	146815	None
8892	8529	None	150062	146802	None
8892	8529	None	150063	146803	None
8892	8529	None	150064	146804	None
8892	8529	None	150065	146805	None
8892	8529	None	150066	146806	None
8892	8529	None	150067	146807	None
8892	8529	None	150068	146808	None
8892	8529	None	150069	146809	None
8892	8529	None	150070	146810	None
8892	8529	None	150071	146811	None
8892	8529	None	150074	146814	None
8892	8529	None	150075	146815	None
8893	8530	None	150062	146802	None
8893	8530	None	150063	146803	None
8893	8530	None	150064	146804	None
8893	8530	None	150065	146805	None
8893	8530	None	150066	146806	None
8893	8530	None	150067	146807	None
8893	8530	None	150068	146808	None
8893	8530	None	150069	146809	None
8893	8530	None	150070	146810	None
8893	8530	None	150071	146811	None
8893	8530	None	150074	146814	None
8893	8530	None	150075	146815	None
11514	10808	MPXV-USA_2022_MA001-009	169221	165284	MPXV-USA_2022_MA001-166
17152	16426	None	105531	102489	MPXV-USA_2022_MA001-105
17152	16426	None	112514	109470	MPXV-USA_2022_MA001-112
17152	16426	None	135416	132372	MPXV-USA_2022_MA001-134
17152	16426	None	145489	142355	MPXV-USA_2022_MA001-147
17152	16426	None	153332	150027	MPXV-USA_2022_MA001-157
17152	16426	None	153333	150028	MPXV-USA_2022_MA001-157
17153	16427	None	105531	102489	MPXV-USA_2022_MA001-105
17153	16427	None	112514	109470	MPXV-USA_2022_MA001-112
17153	16427	None	135416	132372	MPXV-USA_2022_MA001-134
17153	16427	None	145489	142355	MPXV-USA_2022_MA001-147
17153	16427	None	153332	150027	MPXV-USA_2022_MA001-157
17153	16427	None	153333	150028	MPXV-USA_2022_MA001-157
17154	16428	None	105531	102489	MPXV-USA_2022_MA001-105
17154	16428	None	112514	109470	MPXV-USA_2022_MA001-112
17154	16428	None	135416	132372	MPXV-USA_2022_MA001-134
17154	16428	None	145489	142355	MPXV-USA_2022_MA001-147
17154	16428	None	153332	150027	MPXV-USA_2022_MA001-157
17154	16428	None	153333	150028	MPXV-USA_2022_MA001-157
17155	16429	None	105531	102489	MPXV-USA_2022_MA001-105
17155	16429	None	112514	109470	MPXV-USA_2022_MA001-112
17155	16429	None	135416	132372	MPXV-USA_2022_MA001-134
17155	16429	None	145489	142355	MPXV-USA_2022_MA001-147
17155	16429	None	153332	150027	MPXV-USA_2022_MA001-157
17155	16429	None	153333	150028	MPXV-USA_2022_MA001-157
17180	16454	None	105531	102489	MPXV-USA_2022_MA001-105
17180	16454	None	112514	109470	MPXV-USA_2022_MA001-112
17180	16454	None	135416	132372	MPXV-USA_2022_MA001-134
17180	16454	None	145489	142355	MPXV-USA_2022_MA001-147
18327	17595	MPXV-USA_2022_MA001-015	150062	146802	None
18327	17595	MPXV-USA_2022_MA001-015	150063	146803	None
18327	17595	MPXV-USA_2022_MA001-015	150064	146804	None
18327	17595	MPXV-USA_2022_MA001-015	150065	146805	None
18327	17595	MPXV-USA_2022_MA001-015	150066	146806	None
18327	17595	MPXV-USA_2022_MA001-015	150067	146807	None
18327	17595	MPXV-USA_2022_MA001-015	150068	146808	None
18327	17595	MPXV-USA_2022_MA001-015	150069	146809	None
18327	17595	MPXV-USA_2022_MA001-015	150070	146810	None
18327	17595	MPXV-USA_2022_MA001-015	150071	146811	None
18327	17595	MPXV-USA_2022_MA001-015	150074	146814	None
18327	17595	MPXV-USA_2022_MA001-015	150075	146815	None
21140	Gap	None	153253	149948	MPXV-USA_2022_MA001-157
21141	Gap	None	153253	149948	MPXV-USA_2022_MA001-157
21142	Gap	None	153253	149948	MPXV-USA_2022_MA001-157
23659	20960	MPXV-USA_2022_MA001-020	155145	151510	MPXV-USA_2022_MA001-158
23659	20960	MPXV-USA_2022_MA001-020	155146	151511	MPXV-USA_2022_MA001-158
25053	22353	MPXV-USA_2022_MA001-021	104263	101221	MPXV-USA_2022_MA001-103
25053	22353	MPXV-USA_2022_MA001-021	105531	102489	MPXV-USA_2022_MA001-105
25053	22353	MPXV-USA_2022_MA001-021	112514	109470	MPXV-USA_2022_MA001-112
25053	22353	MPXV-USA_2022_MA001-021	130759	127715	MPXV-USA_2022_MA001-132
25053	22353	MPXV-USA_2022_MA001-021	135416	132372	MPXV-USA_2022_MA001-134
25053	22353	MPXV-USA_2022_MA001-021	145489	142355	MPXV-USA_2022_MA001-147
25053	22353	MPXV-USA_2022_MA001-021	163240	159581	MPXV-USA_2022_MA001-162
25053	22353	MPXV-USA_2022_MA001-021	167099	163192	None
25053	22353	MPXV-USA_2022_MA001-021	167100	163193	None
25053	22353	MPXV-USA_2022_MA001-021	167101	163194	None
25053	22353	MPXV-USA_2022_MA001-021	167102	163195	None
25053	22353	MPXV-USA_2022_MA001-021	167103	163196	None
25053	22353	MPXV-USA_2022_MA001-021	167104	163197	None
25053	22353	MPXV-USA_2022_MA001-021	167105	163198	None
25053	22353	MPXV-USA_2022_MA001-021	169076	165139	MPXV-USA_2022_MA001-166
25053	22353	MPXV-USA_2022_MA001-021	174531	170367	MPXV-USA_2022_MA001-172
25053	22353	MPXV-USA_2022_MA001-021	174532	170368	MPXV-USA_2022_MA001-172
25053	22353	MPXV-USA_2022_MA001-021	174533	170369	MPXV-USA_2022_MA001-172
25054	22354	MPXV-USA_2022_MA001-021	104263	101221	MPXV-USA_2022_MA001-103
25054	22354	MPXV-USA_2022_MA001-021	105531	102489	MPXV-USA_2022_MA001-105
25054	22354	MPXV-USA_2022_MA001-021	112514	109470	MPXV-USA_2022_MA001-112
25054	22354	MPXV-USA_2022_MA001-021	130759	127715	MPXV-USA_2022_MA001-132
25054	22354	MPXV-USA_2022_MA001-021	135416	132372	MPXV-USA_2022_MA001-134
25054	22354	MPXV-USA_2022_MA001-021	145489	142355	MPXV-USA_2022_MA001-147
25054	22354	MPXV-USA_2022_MA001-021	163240	159581	MPXV-USA_2022_MA001-162
25054	22354	MPXV-USA_2022_MA001-021	167099	163192	None
25054	22354	MPXV-USA_2022_MA001-021	167100	163193	None
25054	22354	MPXV-USA_2022_MA001-021	167101	163194	None
25054	22354	MPXV-USA_2022_MA001-021	167102	163195	None
25054	22354	MPXV-USA_2022_MA001-021	167103	163196	None
25054	22354	MPXV-USA_2022_MA001-021	167104	163197	None
25054	22354	MPXV-USA_2022_MA001-021	167105	163198	None
25054	22354	MPXV-USA_2022_MA001-021	169076	165139	MPXV-USA_2022_MA001-166
25054	22354	MPXV-USA_2022_MA001-021	174531	170367	MPXV-USA_2022_MA001-172
25054	22354	MPXV-USA_2022_MA001-021	174532	170368	MPXV-USA_2022_MA001-172
25054	22354	MPXV-USA_2022_MA001-021	174533	170369	MPXV-USA_2022_MA001-172
25055	22355	MPXV-USA_2022_MA001-021	104263	101221	MPXV-USA_2022_MA001-103
25055	22355	MPXV-USA_2022_MA001-021	105531	102489	MPXV-USA_2022_MA001-105
25055	22355	MPXV-USA_2022_MA001-021	112514	109470	MPXV-USA_2022_MA001-112
25055	22355	MPXV-USA_2022_MA001-021	130759	127715	MPXV-USA_2022_MA001-132
25055	22355	MPXV-USA_2022_MA001-021	135416	132372	MPXV-USA_2022_MA001-134
25055	22355	MPXV-USA_2022_MA001-021	145489	142355	MPXV-USA_2022_MA001-147
25055	22355	MPXV-USA_2022_MA001-021	163240	159581	MPXV-USA_2022_MA001-162
25055	22355	MPXV-USA_2022_MA001-021	167099	163192	None
25055	22355	MPXV-USA_2022_MA001-021	167100	163193	None
25055	22355	MPXV-USA_2022_MA001-021	167101	163194	None
25055	22355	MPXV-USA_2022_MA001-021	167102	163195	None
25055	22355	MPXV-USA_2022_MA001-021	167103	163196	None
25055	22355	MPXV-USA_2022_MA001-021	167104	163197	None
25055	22355	MPXV-USA_2022_MA001-021	167105	163198	None
25055	22355	MPXV-USA_2022_MA001-021	169076	165139	MPXV-USA_2022_MA001-166
25055	22355	MPXV-USA_2022_MA001-021	174531	170367	MPXV-USA_2022_MA001-172
25055	22355	MPXV-USA_2022_MA001-021	174532	170368	MPXV-USA_2022_MA001-172
25055	22355	MPXV-USA_2022_MA001-021	174533	170369	MPXV-USA_2022_MA001-172
25056	22356	MPXV-USA_2022_MA001-021	104263	101221	MPXV-USA_2022_MA001-103
25056	22356	MPXV-USA_2022_MA001-021	105531	102489	MPXV-USA_2022_MA001-105
25056	22356	MPXV-USA_2022_MA001-021	112514	109470	MPXV-USA_2022_MA001-112
25056	22356	MPXV-USA_2022_MA001-021	130759	127715	MPXV-USA_2022_MA001-132
25056	22356	MPXV-USA_2022_MA001-021	135416	132372	MPXV-USA_2022_MA001-134
25056	22356	MPXV-USA_2022_MA001-021	145489	142355	MPXV-USA_2022_MA001-147
25056	22356	MPXV-USA_2022_MA001-021	163240	159581	MPXV-USA_2022_MA001-162
25056	22356	MPXV-USA_2022_MA001-021	167099	163192	None
25056	22356	MPXV-USA_2022_MA001-021	167100	163193	None
25056	22356	MPXV-USA_2022_MA001-021	167101	163194	None
25056	22356	MPXV-USA_2022_MA001-021	167102	163195	None
25056	22356	MPXV-USA_2022_MA001-021	167103	163196	None
25056	22356	MPXV-USA_2022_MA001-021	167104	163197	None
25056	22356	MPXV-USA_2022_MA001-021	167105	163198	None
25056	22356	MPXV-USA_2022_MA001-021	169076	165139	MPXV-USA_2022_MA001-166
25056	22356	MPXV-USA_2022_MA001-021	174531	170367	MPXV-USA_2022_MA001-172
25056	22356	MPXV-USA_2022_MA001-021	174532	170368	MPXV-USA_2022_MA001-172
25056	22356	MPXV-USA_2022_MA001-021	174533	170369	MPXV-USA_2022_MA001-172
25057	22357	MPXV-USA_2022_MA001-021	104263	101221	MPXV-USA_2022_MA001-103
25057	22357	MPXV-USA_2022_MA001-021	105531	102489	MPXV-USA_2022_MA001-105
25057	22357	MPXV-USA_2022_MA001-021	112514	109470	MPXV-USA_2022_MA001-112
25057	22357	MPXV-USA_2022_MA001-021	130759	127715	MPXV-USA_2022_MA001-132
25057	22357	MPXV-USA_2022_MA001-021	135416	132372	MPXV-USA_2022_MA001-134
25057	22357	MPXV-USA_2022_MA001-021	145489	142355	MPXV-USA_2022_MA001-147
25057	22357	MPXV-USA_2022_MA001-021	163240	159581	MPXV-USA_2022_MA001-162
25057	22357	MPXV-USA_2022_MA001-021	167099	163192	None
25057	22357	MPXV-USA_2022_MA001-021	167100	163193	None
25057	22357	MPXV-USA_2022_MA001-021	167101	163194	None
25057	22357	MPXV-USA_2022_MA001-021	167102	163195	None
25057	22357	MPXV-USA_2022_MA001-021	167103	163196	None
25057	22357	MPXV-USA_2022_MA001-021	167104	163197	None
25057	22357	MPXV-USA_2022_MA001-021	167105	163198	None
25057	22357	MPXV-USA_2022_MA001-021	169076	165139	MPXV-USA_2022_MA001-166
25057	22357	MPXV-USA_2022_MA001-021	174531	170367	MPXV-USA_2022_MA001-172
25057	22357	MPXV-USA_2022_MA001-021	174532	170368	MPXV-USA_2022_MA001-172
25057	22357	MPXV-USA_2022_MA001-021	174533	170369	MPXV-USA_2022_MA001-172
25058	22358	MPXV-USA_2022_MA001-021	105531	102489	MPXV-USA_2022_MA001-105
25058	22358	MPXV-USA_2022_MA001-021	112514	109470	MPXV-USA_2022_MA001-112
25058	22358	MPXV-USA_2022_MA001-021	135416	132372	MPXV-USA_2022_MA001-134
25058	22358	MPXV-USA_2022_MA001-021	145489	142355	MPXV-USA_2022_MA001-147
25058	22358	MPXV-USA_2022_MA001-021	150061	146801	None
25058	22358	MPXV-USA_2022_MA001-021	153420	150115	MPXV-USA_2022_MA001-157
25058	22358	MPXV-USA_2022_MA001-021	153421	150116	MPXV-USA_2022_MA001-157
25058	22358	MPXV-USA_2022_MA001-021	153422	150117	MPXV-USA_2022_MA001-157
25058	22358	MPXV-USA_2022_MA001-021	155145	151510	MPXV-USA_2022_MA001-158
25058	22358	MPXV-USA_2022_MA001-021	155146	151511	MPXV-USA_2022_MA001-158
25058	22358	MPXV-USA_2022_MA001-021	167099	163192	None
25058	22358	MPXV-USA_2022_MA001-021	167100	163193	None
25058	22358	MPXV-USA_2022_MA001-021	167101	163194	None
25058	22358	MPXV-USA_2022_MA001-021	167102	163195	None
25058	22358	MPXV-USA_2022_MA001-021	167103	163196	None
25058	22358	MPXV-USA_2022_MA001-021	167104	163197	None
25058	22358	MPXV-USA_2022_MA001-021	167105	163198	None
25058	22358	MPXV-USA_2022_MA001-021	169076	165139	MPXV-USA_2022_MA001-166
25058	22358	MPXV-USA_2022_MA001-021	174531	170367	MPXV-USA_2022_MA001-172
25058	22358	MPXV-USA_2022_MA001-021	174532	170368	MPXV-USA_2022_MA001-172
25058	22358	MPXV-USA_2022_MA001-021	174533	170369	MPXV-USA_2022_MA001-172
29730	26990	MPXV-USA_2022_MA001-026	153031	149726	MPXV-USA_2022_MA001-156
29730	26990	MPXV-USA_2022_MA001-026	166786	162879	MPXV-USA_2022_MA001-164
74047	71017	MPXV-USA_2022_MA001-072	105531	102489	MPXV-USA_2022_MA001-105
74047	71017	MPXV-USA_2022_MA001-072	112514	109470	MPXV-USA_2022_MA001-112
74047	71017	MPXV-USA_2022_MA001-072	135416	132372	MPXV-USA_2022_MA001-134
74047	71017	MPXV-USA_2022_MA001-072	145489	142355	MPXV-USA_2022_MA001-147
92525	89492	None	174507	170343	MPXV-USA_2022_MA001-172
98223	95181	MPXV-USA_2022_MA001-098	150990	147688	MPXV-USA_2022_MA001-153
99663	96621	MPXV-USA_2022_MA001-100	150990	147688	MPXV-USA_2022_MA001-153
99663	96621	MPXV-USA_2022_MA001-100	150991	147689	MPXV-USA_2022_MA001-153
99663	96621	MPXV-USA_2022_MA001-100	153420	150115	MPXV-USA_2022_MA001-157
99663	96621	MPXV-USA_2022_MA001-100	153421	150116	MPXV-USA_2022_MA001-157
99663	96621	MPXV-USA_2022_MA001-100	153422	150117	MPXV-USA_2022_MA001-157
99663	96621	MPXV-USA_2022_MA001-100	155145	151510	MPXV-USA_2022_MA001-158
99663	96621	MPXV-USA_2022_MA001-100	155146	151511	MPXV-USA_2022_MA001-158
99663	96621	MPXV-USA_2022_MA001-100	169221	165284	MPXV-USA_2022_MA001-166
99663	96621	MPXV-USA_2022_MA001-100	169956	166019	MPXV-USA_2022_MA001-166
100434	97392	MPXV-USA_2022_MA001-100	169221	165284	MPXV-USA_2022_MA001-166
104263	101221	MPXV-USA_2022_MA001-103	141922	138788	MPXV-USA_2022_MA001-140
104263	101221	MPXV-USA_2022_MA001-103	141923	138789	MPXV-USA_2022_MA001-140
104263	101221	MPXV-USA_2022_MA001-103	141924	138790	MPXV-USA_2022_MA001-140
105531	102489	MPXV-USA_2022_MA001-105	141922	138788	MPXV-USA_2022_MA001-140
105531	102489	MPXV-USA_2022_MA001-105	141923	138789	MPXV-USA_2022_MA001-140
105531	102489	MPXV-USA_2022_MA001-105	141924	138790	MPXV-USA_2022_MA001-140
105531	102489	MPXV-USA_2022_MA001-105	150062	146802	None
105531	102489	MPXV-USA_2022_MA001-105	150063	146803	None
105531	102489	MPXV-USA_2022_MA001-105	150064	146804	None
105531	102489	MPXV-USA_2022_MA001-105	150065	146805	None
105531	102489	MPXV-USA_2022_MA001-105	150066	146806	None
105531	102489	MPXV-USA_2022_MA001-105	150067	146807	None
105531	102489	MPXV-USA_2022_MA001-105	150068	146808	None
105531	102489	MPXV-USA_2022_MA001-105	150069	146809	None
105531	102489	MPXV-USA_2022_MA001-105	150070	146810	None
105531	102489	MPXV-USA_2022_MA001-105	150071	146811	None
105531	102489	MPXV-USA_2022_MA001-105	150074	146814	None
105531	102489	MPXV-USA_2022_MA001-105	150075	146815	None
105531	102489	MPXV-USA_2022_MA001-105	150077	146817	None
105531	102489	MPXV-USA_2022_MA001-105	150078	146818	None
105531	102489	MPXV-USA_2022_MA001-105	150990	147688	MPXV-USA_2022_MA001-153
105531	102489	MPXV-USA_2022_MA001-105	153253	149948	MPXV-USA_2022_MA001-157
105531	102489	MPXV-USA_2022_MA001-105	153332	150027	MPXV-USA_2022_MA001-157
105531	102489	MPXV-USA_2022_MA001-105	153333	150028	MPXV-USA_2022_MA001-157
105531	102489	MPXV-USA_2022_MA001-105	155145	151510	MPXV-USA_2022_MA001-158
105531	102489	MPXV-USA_2022_MA001-105	155146	151511	MPXV-USA_2022_MA001-158
105531	102489	MPXV-USA_2022_MA001-105	166041	162134	MPXV-USA_2022_MA001-164
105531	102489	MPXV-USA_2022_MA001-105	166042	162135	MPXV-USA_2022_MA001-164
105531	102489	MPXV-USA_2022_MA001-105	169213	165276	MPXV-USA_2022_MA001-166
105531	102489	MPXV-USA_2022_MA001-105	169221	165284	MPXV-USA_2022_MA001-166
105531	102489	MPXV-USA_2022_MA001-105	169956	166019	MPXV-USA_2022_MA001-166
105531	102489	MPXV-USA_2022_MA001-105	170025	Gap	None
105531	102489	MPXV-USA_2022_MA001-105	170162	166211	MPXV-USA_2022_MA001-167
105531	102489	MPXV-USA_2022_MA001-105	170582	166631	MPXV-USA_2022_MA001-167
105531	102489	MPXV-USA_2022_MA001-105	170970	167019	MPXV-USA_2022_MA001-168
105531	102489	MPXV-USA_2022_MA001-105	170971	167020	MPXV-USA_2022_MA001-168
105531	102489	MPXV-USA_2022_MA001-105	170972	167021	MPXV-USA_2022_MA001-168
105531	102489	MPXV-USA_2022_MA001-105	170973	167022	MPXV-USA_2022_MA001-168
105531	102489	MPXV-USA_2022_MA001-105	170974	167023	MPXV-USA_2022_MA001-168
111032	107989	MPXV-USA_2022_MA001-109	155145	151510	MPXV-USA_2022_MA001-158
111032	107989	MPXV-USA_2022_MA001-109	155146	151511	MPXV-USA_2022_MA001-158
111560	108516	MPXV-USA_2022_MA001-110	153253	149948	MPXV-USA_2022_MA001-157
111560	108516	MPXV-USA_2022_MA001-110	153332	150027	MPXV-USA_2022_MA001-157
111560	108516	MPXV-USA_2022_MA001-110	153333	150028	MPXV-USA_2022_MA001-157
112514	109470	MPXV-USA_2022_MA001-112	141922	138788	MPXV-USA_2022_MA001-140
112514	109470	MPXV-USA_2022_MA001-112	141923	138789	MPXV-USA_2022_MA001-140
112514	109470	MPXV-USA_2022_MA001-112	141924	138790	MPXV-USA_2022_MA001-140
112514	109470	MPXV-USA_2022_MA001-112	150062	146802	None
112514	109470	MPXV-USA_2022_MA001-112	150063	146803	None
112514	109470	MPXV-USA_2022_MA001-112	150064	146804	None
112514	109470	MPXV-USA_2022_MA001-112	150065	146805	None
112514	109470	MPXV-USA_2022_MA001-112	150066	146806	None
112514	109470	MPXV-USA_2022_MA001-112	150067	146807	None
112514	109470	MPXV-USA_2022_MA001-112	150068	146808	None
112514	109470	MPXV-USA_2022_MA001-112	150069	146809	None
112514	109470	MPXV-USA_2022_MA001-112	150070	146810	None
112514	109470	MPXV-USA_2022_MA001-112	150071	146811	None
112514	109470	MPXV-USA_2022_MA001-112	150074	146814	None
112514	109470	MPXV-USA_2022_MA001-112	150075	146815	None
112514	109470	MPXV-USA_2022_MA001-112	150077	146817	None
112514	109470	MPXV-USA_2022_MA001-112	150078	146818	None
112514	109470	MPXV-USA_2022_MA001-112	150990	147688	MPXV-USA_2022_MA001-153
112514	109470	MPXV-USA_2022_MA001-112	153253	149948	MPXV-USA_2022_MA001-157
112514	109470	MPXV-USA_2022_MA001-112	153332	150027	MPXV-USA_2022_MA001-157
112514	109470	MPXV-USA_2022_MA001-112	153333	150028	MPXV-USA_2022_MA001-157
112514	109470	MPXV-USA_2022_MA001-112	155145	151510	MPXV-USA_2022_MA001-158
112514	109470	MPXV-USA_2022_MA001-112	155146	151511	MPXV-USA_2022_MA001-158
112514	109470	MPXV-USA_2022_MA001-112	166041	162134	MPXV-USA_2022_MA001-164
112514	109470	MPXV-USA_2022_MA001-112	166042	162135	MPXV-USA_2022_MA001-164
112514	109470	MPXV-USA_2022_MA001-112	169213	165276	MPXV-USA_2022_MA001-166
112514	109470	MPXV-USA_2022_MA001-112	169221	165284	MPXV-USA_2022_MA001-166
112514	109470	MPXV-USA_2022_MA001-112	169956	166019	MPXV-USA_2022_MA001-166
112514	109470	MPXV-USA_2022_MA001-112	170025	Gap	None
112514	109470	MPXV-USA_2022_MA001-112	170162	166211	MPXV-USA_2022_MA001-167
112514	109470	MPXV-USA_2022_MA001-112	170582	166631	MPXV-USA_2022_MA001-167
130759	127715	MPXV-USA_2022_MA001-132	141922	138788	MPXV-USA_2022_MA001-140
130759	127715	MPXV-USA_2022_MA001-132	141923	138789	MPXV-USA_2022_MA001-140
130759	127715	MPXV-USA_2022_MA001-132	141924	138790	MPXV-USA_2022_MA001-140
135416	132372	MPXV-USA_2022_MA001-134	141922	138788	MPXV-USA_2022_MA001-140
135416	132372	MPXV-USA_2022_MA001-134	141923	138789	MPXV-USA_2022_MA001-140
135416	132372	MPXV-USA_2022_MA001-134	141924	138790	MPXV-USA_2022_MA001-140
135416	132372	MPXV-USA_2022_MA001-134	150062	146802	None
135416	132372	MPXV-USA_2022_MA001-134	150063	146803	None
135416	132372	MPXV-USA_2022_MA001-134	150064	146804	None
135416	132372	MPXV-USA_2022_MA001-134	150065	146805	None
135416	132372	MPXV-USA_2022_MA001-134	150066	146806	None
135416	132372	MPXV-USA_2022_MA001-134	150067	146807	None
135416	132372	MPXV-USA_2022_MA001-134	150068	146808	None
135416	132372	MPXV-USA_2022_MA001-134	150069	146809	None
135416	132372	MPXV-USA_2022_MA001-134	150070	146810	None
135416	132372	MPXV-USA_2022_MA001-134	150071	146811	None
135416	132372	MPXV-USA_2022_MA001-134	150074	146814	None
135416	132372	MPXV-USA_2022_MA001-134	150075	146815	None
135416	132372	MPXV-USA_2022_MA001-134	150077	146817	None
135416	132372	MPXV-USA_2022_MA001-134	150078	146818	None
135416	132372	MPXV-USA_2022_MA001-134	150990	147688	MPXV-USA_2022_MA001-153
135416	132372	MPXV-USA_2022_MA001-134	153253	149948	MPXV-USA_2022_MA001-157
135416	132372	MPXV-USA_2022_MA001-134	153332	150027	MPXV-USA_2022_MA001-157
135416	132372	MPXV-USA_2022_MA001-134	153333	150028	MPXV-USA_2022_MA001-157
135416	132372	MPXV-USA_2022_MA001-134	155145	151510	MPXV-USA_2022_MA001-158
135416	132372	MPXV-USA_2022_MA001-134	155146	151511	MPXV-USA_2022_MA001-158
135416	132372	MPXV-USA_2022_MA001-134	166041	162134	MPXV-USA_2022_MA001-164
135416	132372	MPXV-USA_2022_MA001-134	166042	162135	MPXV-USA_2022_MA001-164
135416	132372	MPXV-USA_2022_MA001-134	169213	165276	MPXV-USA_2022_MA001-166
135416	132372	MPXV-USA_2022_MA001-134	169221	165284	MPXV-USA_2022_MA001-166
135416	132372	MPXV-USA_2022_MA001-134	169956	166019	MPXV-USA_2022_MA001-166
135416	132372	MPXV-USA_2022_MA001-134	170025	Gap	None
135416	132372	MPXV-USA_2022_MA001-134	170162	166211	MPXV-USA_2022_MA001-167
135416	132372	MPXV-USA_2022_MA001-134	170582	166631	MPXV-USA_2022_MA001-167
135416	132372	MPXV-USA_2022_MA001-134	170970	167019	MPXV-USA_2022_MA001-168
135416	132372	MPXV-USA_2022_MA001-134	170971	167020	MPXV-USA_2022_MA001-168
135416	132372	MPXV-USA_2022_MA001-134	170972	167021	MPXV-USA_2022_MA001-168
135416	132372	MPXV-USA_2022_MA001-134	170973	167022	MPXV-USA_2022_MA001-168
135416	132372	MPXV-USA_2022_MA001-134	170974	167023	MPXV-USA_2022_MA001-168
141922	138788	MPXV-USA_2022_MA001-140	145489	142355	MPXV-USA_2022_MA001-147
141922	138788	MPXV-USA_2022_MA001-140	163240	159581	MPXV-USA_2022_MA001-162
141922	138788	MPXV-USA_2022_MA001-140	167099	163192	None
141922	138788	MPXV-USA_2022_MA001-140	167100	163193	None
141922	138788	MPXV-USA_2022_MA001-140	167101	163194	None
141922	138788	MPXV-USA_2022_MA001-140	167102	163195	None
141922	138788	MPXV-USA_2022_MA001-140	167103	163196	None
141922	138788	MPXV-USA_2022_MA001-140	167104	163197	None
141922	138788	MPXV-USA_2022_MA001-140	167105	163198	None
141922	138788	MPXV-USA_2022_MA001-140	174531	170367	MPXV-USA_2022_MA001-172
141922	138788	MPXV-USA_2022_MA001-140	174532	170368	MPXV-USA_2022_MA001-172
141922	138788	MPXV-USA_2022_MA001-140	174533	170369	MPXV-USA_2022_MA001-172
141923	138789	MPXV-USA_2022_MA001-140	145489	142355	MPXV-USA_2022_MA001-147
141923	138789	MPXV-USA_2022_MA001-140	163240	159581	MPXV-USA_2022_MA001-162
141923	138789	MPXV-USA_2022_MA001-140	167099	163192	None
141923	138789	MPXV-USA_2022_MA001-140	167100	163193	None
141923	138789	MPXV-USA_2022_MA001-140	167101	163194	None
141923	138789	MPXV-USA_2022_MA001-140	167102	163195	None
141923	138789	MPXV-USA_2022_MA001-140	167103	163196	None
141923	138789	MPXV-USA_2022_MA001-140	167104	163197	None
141923	138789	MPXV-USA_2022_MA001-140	167105	163198	None
141923	138789	MPXV-USA_2022_MA001-140	174531	170367	MPXV-USA_2022_MA001-172
141923	138789	MPXV-USA_2022_MA001-140	174532	170368	MPXV-USA_2022_MA001-172
141923	138789	MPXV-USA_2022_MA001-140	174533	170369	MPXV-USA_2022_MA001-172
141924	138790	MPXV-USA_2022_MA001-140	145489	142355	MPXV-USA_2022_MA001-147
141924	138790	MPXV-USA_2022_MA001-140	163240	159581	MPXV-USA_2022_MA001-162
141924	138790	MPXV-USA_2022_MA001-140	167099	163192	None
141924	138790	MPXV-USA_2022_MA001-140	167100	163193	None
141924	138790	MPXV-USA_2022_MA001-140	167101	163194	None
141924	138790	MPXV-USA_2022_MA001-140	167102	163195	None
141924	138790	MPXV-USA_2022_MA001-140	167103	163196	None
141924	138790	MPXV-USA_2022_MA001-140	167104	163197	None
141924	138790	MPXV-USA_2022_MA001-140	167105	163198	None
141924	138790	MPXV-USA_2022_MA001-140	174531	170367	MPXV-USA_2022_MA001-172
141924	138790	MPXV-USA_2022_MA001-140	174532	170368	MPXV-USA_2022_MA001-172
141924	138790	MPXV-USA_2022_MA001-140	174533	170369	MPXV-USA_2022_MA001-172
145489	142355	MPXV-USA_2022_MA001-147	166041	162134	MPXV-USA_2022_MA001-164
145489	142355	MPXV-USA_2022_MA001-147	166042	162135	MPXV-USA_2022_MA001-164
145662	142528	MPXV-USA_2022_MA001-147	153031	149726	MPXV-USA_2022_MA001-156
145662	142528	MPXV-USA_2022_MA001-147	166786	162879	MPXV-USA_2022_MA001-164
150061	146801	None	150990	147688	MPXV-USA_2022_MA001-153
150061	146801	None	153031	149726	MPXV-USA_2022_MA001-156
150061	146801	None	166786	162879	MPXV-USA_2022_MA001-164
150061	146801	None	169221	165284	MPXV-USA_2022_MA001-166
150062	146802	None	160199	156544	None
150062	146802	None	160208	156553	None
150062	146802	None	160285	156630	None
150062	146802	None	169076	165139	MPXV-USA_2022_MA001-166
150063	146803	None	160199	156544	None
150063	146803	None	160208	156553	None
150063	146803	None	160285	156630	None
150063	146803	None	169076	165139	MPXV-USA_2022_MA001-166
150064	146804	None	160434	156779	None
150064	146804	None	160435	156780	None
150064	146804	None	160436	156781	None
150064	146804	None	160437	156782	None
150064	146804	None	160438	156783	None
150064	146804	None	160439	156784	None
150064	146804	None	160440	156785	None
150064	146804	None	169076	165139	MPXV-USA_2022_MA001-166
150065	146805	None	160434	156779	None
150065	146805	None	160435	156780	None
150065	146805	None	160436	156781	None
150065	146805	None	160437	156782	None
150065	146805	None	160438	156783	None
150065	146805	None	160439	156784	None
150065	146805	None	160440	156785	None
150065	146805	None	169076	165139	MPXV-USA_2022_MA001-166
150066	146806	None	160434	156779	None
150066	146806	None	160435	156780	None
150066	146806	None	160436	156781	None
150066	146806	None	160437	156782	None
150066	146806	None	160438	156783	None
150066	146806	None	160439	156784	None
150066	146806	None	160440	156785	None
150066	146806	None	169076	165139	MPXV-USA_2022_MA001-166
150067	146807	None	160434	156779	None
150067	146807	None	160435	156780	None
150067	146807	None	160436	156781	None
150067	146807	None	160437	156782	None
150067	146807	None	160438	156783	None
150067	146807	None	160439	156784	None
150067	146807	None	160440	156785	None
150067	146807	None	169076	165139	MPXV-USA_2022_MA001-166
150068	146808	None	160434	156779	None
150068	146808	None	160435	156780	None
150068	146808	None	160436	156781	None
150068	146808	None	160437	156782	None
150068	146808	None	160438	156783	None
150068	146808	None	160439	156784	None
150068	146808	None	160440	156785	None
150068	146808	None	169076	165139	MPXV-USA_2022_MA001-166
150069	146809	None	160434	156779	None
150069	146809	None	160435	156780	None
150069	146809	None	160436	156781	None
150069	146809	None	160437	156782	None
150069	146809	None	160438	156783	None
150069	146809	None	160439	156784	None
150069	146809	None	160440	156785	None
150069	146809	None	169076	165139	MPXV-USA_2022_MA001-166
150070	146810	None	160434	156779	None
150070	146810	None	160435	156780	None
150070	146810	None	160436	156781	None
150070	146810	None	160437	156782	None
150070	146810	None	160438	156783	None
150070	146810	None	160439	156784	None
150070	146810	None	160440	156785	None
150070	146810	None	169076	165139	MPXV-USA_2022_MA001-166
150071	146811	None	150991	147689	MPXV-USA_2022_MA001-153
150071	146811	None	155145	151510	MPXV-USA_2022_MA001-158
150071	146811	None	155146	151511	MPXV-USA_2022_MA001-158
150071	146811	None	160434	156779	None
150071	146811	None	160435	156780	None
150071	146811	None	160436	156781	None
150071	146811	None	160437	156782	None
150071	146811	None	160438	156783	None
150071	146811	None	160439	156784	None
150071	146811	None	160440	156785	None
150071	146811	None	169076	165139	MPXV-USA_2022_MA001-166
150071	146811	None	169213	165276	MPXV-USA_2022_MA001-166
150071	146811	None	170025	Gap	None
150071	146811	None	170162	166211	MPXV-USA_2022_MA001-167
150071	146811	None	170582	166631	MPXV-USA_2022_MA001-167
150074	146814	None	160434	156779	None
150074	146814	None	160435	156780	None
150074	146814	None	160436	156781	None
150074	146814	None	160437	156782	None
150074	146814	None	160438	156783	None
150074	146814	None	160439	156784	None
150074	146814	None	160440	156785	None
150075	146815	None	160434	156779	None
150075	146815	None	160435	156780	None
150075	146815	None	160436	156781	None
150075	146815	None	160437	156782	None
150075	146815	None	160438	156783	None
150075	146815	None	160439	156784	None
150075	146815	None	160440	156785	None
150077	146817	None	160434	156779	None
150077	146817	None	160435	156780	None
150077	146817	None	160436	156781	None
150077	146817	None	160437	156782	None
150077	146817	None	160438	156783	None
150077	146817	None	160439	156784	None
150077	146817	None	160440	156785	None
150077	146817	None	169076	165139	MPXV-USA_2022_MA001-166
150078	146818	None	160434	156779	None
150078	146818	None	160435	156780	None
150078	146818	None	160436	156781	None
150078	146818	None	160437	156782	None
150078	146818	None	160438	156783	None
150078	146818	None	160439	156784	None
150078	146818	None	160440	156785	None
150078	146818	None	169076	165139	MPXV-USA_2022_MA001-166
150990	147688	MPXV-USA_2022_MA001-153	160434	156779	None
150990	147688	MPXV-USA_2022_MA001-153	160435	156780	None
150990	147688	MPXV-USA_2022_MA001-153	160436	156781	None
150990	147688	MPXV-USA_2022_MA001-153	160437	156782	None
150990	147688	MPXV-USA_2022_MA001-153	160438	156783	None
150990	147688	MPXV-USA_2022_MA001-153	160439	156784	None
150990	147688	MPXV-USA_2022_MA001-153	160440	156785	None
150990	147688	MPXV-USA_2022_MA001-153	174531	170367	MPXV-USA_2022_MA001-172
150990	147688	MPXV-USA_2022_MA001-153	174532	170368	MPXV-USA_2022_MA001-172
150990	147688	MPXV-USA_2022_MA001-153	174533	170369	MPXV-USA_2022_MA001-172
150992	147690	MPXV-USA_2022_MA001-153	170764	166813	MPXV-USA_2022_MA001-168
150993	147691	MPXV-USA_2022_MA001-153	174507	170343	MPXV-USA_2022_MA001-172
153031	149726	MPXV-USA_2022_MA001-156	174507	170343	MPXV-USA_2022_MA001-172
153420	150115	MPXV-USA_2022_MA001-157	170970	167019	MPXV-USA_2022_MA001-168
153420	150115	MPXV-USA_2022_MA001-157	170971	167020	MPXV-USA_2022_MA001-168
153420	150115	MPXV-USA_2022_MA001-157	170972	167021	MPXV-USA_2022_MA001-168
153420	150115	MPXV-USA_2022_MA001-157	170973	167022	MPXV-USA_2022_MA001-168
153420	150115	MPXV-USA_2022_MA001-157	170974	167023	MPXV-USA_2022_MA001-168
153421	150116	MPXV-USA_2022_MA001-157	170970	167019	MPXV-USA_2022_MA001-168
153421	150116	MPXV-USA_2022_MA001-157	170971	167020	MPXV-USA_2022_MA001-168
153421	150116	MPXV-USA_2022_MA001-157	170972	167021	MPXV-USA_2022_MA001-168
153421	150116	MPXV-USA_2022_MA001-157	170973	167022	MPXV-USA_2022_MA001-168
153421	150116	MPXV-USA_2022_MA001-157	170974	167023	MPXV-USA_2022_MA001-168
153422	150117	MPXV-USA_2022_MA001-157	170970	167019	MPXV-USA_2022_MA001-168
153422	150117	MPXV-USA_2022_MA001-157	170971	167020	MPXV-USA_2022_MA001-168
153422	150117	MPXV-USA_2022_MA001-157	170972	167021	MPXV-USA_2022_MA001-168
153422	150117	MPXV-USA_2022_MA001-157	170973	167022	MPXV-USA_2022_MA001-168
153422	150117	MPXV-USA_2022_MA001-157	170974	167023	MPXV-USA_2022_MA001-168
154638	151003	None	169221	165284	MPXV-USA_2022_MA001-166
155145	151510	MPXV-USA_2022_MA001-158	160434	156779	None
155145	151510	MPXV-USA_2022_MA001-158	160435	156780	None
155145	151510	MPXV-USA_2022_MA001-158	160436	156781	None
155145	151510	MPXV-USA_2022_MA001-158	160437	156782	None
155145	151510	MPXV-USA_2022_MA001-158	160438	156783	None
155145	151510	MPXV-USA_2022_MA001-158	160439	156784	None
155145	151510	MPXV-USA_2022_MA001-158	160440	156785	None
155145	151510	MPXV-USA_2022_MA001-158	170970	167019	MPXV-USA_2022_MA001-168
155145	151510	MPXV-USA_2022_MA001-158	170971	167020	MPXV-USA_2022_MA001-168
155145	151510	MPXV-USA_2022_MA001-158	170972	167021	MPXV-USA_2022_MA001-168
155145	151510	MPXV-USA_2022_MA001-158	170973	167022	MPXV-USA_2022_MA001-168
155145	151510	MPXV-USA_2022_MA001-158	170974	167023	MPXV-USA_2022_MA001-168
155146	151511	MPXV-USA_2022_MA001-158	160434	156779	None
155146	151511	MPXV-USA_2022_MA001-158	160435	156780	None
155146	151511	MPXV-USA_2022_MA001-158	160436	156781	None
155146	151511	MPXV-USA_2022_MA001-158	160437	156782	None
155146	151511	MPXV-USA_2022_MA001-158	160438	156783	None
155146	151511	MPXV-USA_2022_MA001-158	160439	156784	None
155146	151511	MPXV-USA_2022_MA001-158	160440	156785	None
155146	151511	MPXV-USA_2022_MA001-158	170970	167019	MPXV-USA_2022_MA001-168
155146	151511	MPXV-USA_2022_MA001-158	170971	167020	MPXV-USA_2022_MA001-168
155146	151511	MPXV-USA_2022_MA001-158	170972	167021	MPXV-USA_2022_MA001-168
155146	151511	MPXV-USA_2022_MA001-158	170973	167022	MPXV-USA_2022_MA001-168
155146	151511	MPXV-USA_2022_MA001-158	170974	167023	MPXV-USA_2022_MA001-168
160434	156779	None	169213	165276	MPXV-USA_2022_MA001-166
160434	156779	None	169221	165284	MPXV-USA_2022_MA001-166
160434	156779	None	169956	166019	MPXV-USA_2022_MA001-166
160434	156779	None	170025	Gap	None
160434	156779	None	170162	166211	MPXV-USA_2022_MA001-167
160434	156779	None	170582	166631	MPXV-USA_2022_MA001-167
160434	156779	None	170970	167019	MPXV-USA_2022_MA001-168
160434	156779	None	170971	167020	MPXV-USA_2022_MA001-168
160434	156779	None	170972	167021	MPXV-USA_2022_MA001-168
160434	156779	None	170973	167022	MPXV-USA_2022_MA001-168
160434	156779	None	170974	167023	MPXV-USA_2022_MA001-168
160435	156780	None	169213	165276	MPXV-USA_2022_MA001-166
160435	156780	None	169221	165284	MPXV-USA_2022_MA001-166
160435	156780	None	169956	166019	MPXV-USA_2022_MA001-166
160435	156780	None	170025	Gap	None
160435	156780	None	170162	166211	MPXV-USA_2022_MA001-167
160435	156780	None	170582	166631	MPXV-USA_2022_MA001-167
160435	156780	None	170970	167019	MPXV-USA_2022_MA001-168
160435	156780	None	170971	167020	MPXV-USA_2022_MA001-168
160435	156780	None	170972	167021	MPXV-USA_2022_MA001-168
160435	156780	None	170973	167022	MPXV-USA_2022_MA001-168
160435	156780	None	170974	167023	MPXV-USA_2022_MA001-168
160436	156781	None	169213	165276	MPXV-USA_2022_MA001-166
160436	156781	None	169221	165284	MPXV-USA_2022_MA001-166
160436	156781	None	169956	166019	MPXV-USA_2022_MA001-166
160436	156781	None	170025	Gap	None
160436	156781	None	170162	166211	MPXV-USA_2022_MA001-167
160436	156781	None	170582	166631	MPXV-USA_2022_MA001-167
160436	156781	None	170970	167019	MPXV-USA_2022_MA001-168
160436	156781	None	170971	167020	MPXV-USA_2022_MA001-168
160436	156781	None	170972	167021	MPXV-USA_2022_MA001-168
160436	156781	None	170973	167022	MPXV-USA_2022_MA001-168
160436	156781	None	170974	167023	MPXV-USA_2022_MA001-168
160437	156782	None	169213	165276	MPXV-USA_2022_MA001-166
160437	156782	None	169221	165284	MPXV-USA_2022_MA001-166
160437	156782	None	169956	166019	MPXV-USA_2022_MA001-166
160437	156782	None	170025	Gap	None
160437	156782	None	170162	166211	MPXV-USA_2022_MA001-167
160437	156782	None	170582	166631	MPXV-USA_2022_MA001-167
160437	156782	None	170970	167019	MPXV-USA_2022_MA001-168
160437	156782	None	170971	167020	MPXV-USA_2022_MA001-168
160437	156782	None	170972	167021	MPXV-USA_2022_MA001-168
160437	156782	None	170973	167022	MPXV-USA_2022_MA001-168
160437	156782	None	170974	167023	MPXV-USA_2022_MA001-168
160438	156783	None	169213	165276	MPXV-USA_2022_MA001-166
160438	156783	None	169221	165284	MPXV-USA_2022_MA001-166
160438	156783	None	169956	166019	MPXV-USA_2022_MA001-166
160438	156783	None	170025	Gap	None
160438	156783	None	170162	166211	MPXV-USA_2022_MA001-167
160438	156783	None	170582	166631	MPXV-USA_2022_MA001-167
160438	156783	None	170970	167019	MPXV-USA_2022_MA001-168
160438	156783	None	170971	167020	MPXV-USA_2022_MA001-168
160438	156783	None	170972	167021	MPXV-USA_2022_MA001-168
160438	156783	None	170973	167022	MPXV-USA_2022_MA001-168
160438	156783	None	170974	167023	MPXV-USA_2022_MA001-168
160439	156784	None	169213	165276	MPXV-USA_2022_MA001-166
160439	156784	None	169221	165284	MPXV-USA_2022_MA001-166
160439	156784	None	169956	166019	MPXV-USA_2022_MA001-166
160439	156784	None	170025	Gap	None
160439	156784	None	170162	166211	MPXV-USA_2022_MA001-167
160439	156784	None	170582	166631	MPXV-USA_2022_MA001-167
160439	156784	None	170970	167019	MPXV-USA_2022_MA001-168
160439	156784	None	170971	167020	MPXV-USA_2022_MA001-168
160439	156784	None	170972	167021	MPXV-USA_2022_MA001-168
160439	156784	None	170973	167022	MPXV-USA_2022_MA001-168
160439	156784	None	170974	167023	MPXV-USA_2022_MA001-168
160440	156785	None	169213	165276	MPXV-USA_2022_MA001-166
160440	156785	None	169221	165284	MPXV-USA_2022_MA001-166
160440	156785	None	169956	166019	MPXV-USA_2022_MA001-166
160440	156785	None	170025	Gap	None
160440	156785	None	170162	166211	MPXV-USA_2022_MA001-167
160440	156785	None	170582	166631	MPXV-USA_2022_MA001-167
160440	156785	None	170970	167019	MPXV-USA_2022_MA001-168
160440	156785	None	170971	167020	MPXV-USA_2022_MA001-168
160440	156785	None	170972	167021	MPXV-USA_2022_MA001-168
160440	156785	None	170973	167022	MPXV-USA_2022_MA001-168
160440	156785	None	170974	167023	MPXV-USA_2022_MA001-168
166786	162879	MPXV-USA_2022_MA001-164	174507	170343	MPXV-USA_2022_MA001-172
167099	163192	None	170970	167019	MPXV-USA_2022_MA001-168
167099	163192	None	170971	167020	MPXV-USA_2022_MA001-168
167099	163192	None	170972	167021	MPXV-USA_2022_MA001-168
167099	163192	None	170973	167022	MPXV-USA_2022_MA001-168
167099	163192	None	170974	167023	MPXV-USA_2022_MA001-168
167100	163193	None	170970	167019	MPXV-USA_2022_MA001-168
167100	163193	None	170971	167020	MPXV-USA_2022_MA001-168
167100	163193	None	170972	167021	MPXV-USA_2022_MA001-168
167100	163193	None	170973	167022	MPXV-USA_2022_MA001-168
167100	163193	None	170974	167023	MPXV-USA_2022_MA001-168
167101	163194	None	170970	167019	MPXV-USA_2022_MA001-168
167101	163194	None	170971	167020	MPXV-USA_2022_MA001-168
167101	163194	None	170972	167021	MPXV-USA_2022_MA001-168
167101	163194	None	170973	167022	MPXV-USA_2022_MA001-168
167101	163194	None	170974	167023	MPXV-USA_2022_MA001-168
167102	163195	None	170970	167019	MPXV-USA_2022_MA001-168
167102	163195	None	170971	167020	MPXV-USA_2022_MA001-168
167102	163195	None	170972	167021	MPXV-USA_2022_MA001-168
167102	163195	None	170973	167022	MPXV-USA_2022_MA001-168
167102	163195	None	170974	167023	MPXV-USA_2022_MA001-168
167103	163196	None	170970	167019	MPXV-USA_2022_MA001-168
167103	163196	None	170971	167020	MPXV-USA_2022_MA001-168
167103	163196	None	170972	167021	MPXV-USA_2022_MA001-168
167103	163196	None	170973	167022	MPXV-USA_2022_MA001-168
167103	163196	None	170974	167023	MPXV-USA_2022_MA001-168
167104	163197	None	170970	167019	MPXV-USA_2022_MA001-168
167104	163197	None	170971	167020	MPXV-USA_2022_MA001-168
167104	163197	None	170972	167021	MPXV-USA_2022_MA001-168
167104	163197	None	170973	167022	MPXV-USA_2022_MA001-168
167104	163197	None	170974	167023	MPXV-USA_2022_MA001-168
167105	163198	None	170970	167019	MPXV-USA_2022_MA001-168
167105	163198	None	170971	167020	MPXV-USA_2022_MA001-168
167105	163198	None	170972	167021	MPXV-USA_2022_MA001-168
167105	163198	None	170973	167022	MPXV-USA_2022_MA001-168
167105	163198	None	170974	167023	MPXV-USA_2022_MA001-168
169076	165139	MPXV-USA_2022_MA001-166	170970	167019	MPXV-USA_2022_MA001-168
169076	165139	MPXV-USA_2022_MA001-166	170971	167020	MPXV-USA_2022_MA001-168
169076	165139	MPXV-USA_2022_MA001-166	170972	167021	MPXV-USA_2022_MA001-168
169076	165139	MPXV-USA_2022_MA001-166	170973	167022	MPXV-USA_2022_MA001-168
169076	165139	MPXV-USA_2022_MA001-166	170974	167023	MPXV-USA_2022_MA001-168
169221	165284	MPXV-USA_2022_MA001-166	174531	170367	MPXV-USA_2022_MA001-172
169221	165284	MPXV-USA_2022_MA001-166	174532	170368	MPXV-USA_2022_MA001-172
169221	165284	MPXV-USA_2022_MA001-166	174533	170369	MPXV-USA_2022_MA001-172
170726	166775	MPXV-USA_2022_MA001-168	174507	170343	MPXV-USA_2022_MA001-172
170727	166776	MPXV-USA_2022_MA001-168	174507	170343	MPXV-USA_2022_MA001-172
170728	166777	MPXV-USA_2022_MA001-168	174507	170343	MPXV-USA_2022_MA001-172
170729	166778	MPXV-USA_2022_MA001-168	174507	170343	MPXV-USA_2022_MA001-172
170730	166779	MPXV-USA_2022_MA001-168	174507	170343	MPXV-USA_2022_MA001-172
170731	166780	MPXV-USA_2022_MA001-168	174507	170343	MPXV-USA_2022_MA001-172
170914	166963	MPXV-USA_2022_MA001-168	174507	170343	MPXV-USA_2022_MA001-172
170915	166964	MPXV-USA_2022_MA001-168	174507	170343	MPXV-USA_2022_MA001-172
170916	166965	MPXV-USA_2022_MA001-168	174507	170343	MPXV-USA_2022_MA001-172
170917	166966	MPXV-USA_2022_MA001-168	174507	170343	MPXV-USA_2022_MA001-172
170918	166967	MPXV-USA_2022_MA001-168	174507	170343	MPXV-USA_2022_MA001-172
170919	166968	MPXV-USA_2022_MA001-168	174507	170343	MPXV-USA_2022_MA001-172
170920	166969	MPXV-USA_2022_MA001-168	174507	170343	MPXV-USA_2022_MA001-172
170923	166972	MPXV-USA_2022_MA001-168	174507	170343	MPXV-USA_2022_MA001-172
170923	166972	MPXV-USA_2022_MA001-168	174514	170350	MPXV-USA_2022_MA001-172
170956	167005	MPXV-USA_2022_MA001-168	174507	170343	MPXV-USA_2022_MA001-172
170970	167019	MPXV-USA_2022_MA001-168	174531	170367	MPXV-USA_2022_MA001-172
170970	167019	MPXV-USA_2022_MA001-168	174532	170368	MPXV-USA_2022_MA001-172
170970	167019	MPXV-USA_2022_MA001-168	174533	170369	MPXV-USA_2022_MA001-172
170971	167020	MPXV-USA_2022_MA001-168	174531	170367	MPXV-USA_2022_MA001-172
170971	167020	MPXV-USA_2022_MA001-168	174532	170368	MPXV-USA_2022_MA001-172
170971	167020	MPXV-USA_2022_MA001-168	174533	170369	MPXV-USA_2022_MA001-172
170972	167021	MPXV-USA_2022_MA001-168	174531	170367	MPXV-USA_2022_MA001-172
170972	167021	MPXV-USA_2022_MA001-168	174532	170368	MPXV-USA_2022_MA001-172
170972	167021	MPXV-USA_2022_MA001-168	174533	170369	MPXV-USA_2022_MA001-172
170973	167022	MPXV-USA_2022_MA001-168	174531	170367	MPXV-USA_2022_MA001-172
170973	167022	MPXV-USA_2022_MA001-168	174532	170368	MPXV-USA_2022_MA001-172
170973	167022	MPXV-USA_2022_MA001-168	174533	170369	MPXV-USA_2022_MA001-172
170974	167023	MPXV-USA_2022_MA001-168	174531	170367	MPXV-USA_2022_MA001-172
170974	167023	MPXV-USA_2022_MA001-168	174532	170368	MPXV-USA_2022_MA001-172
170974	167023	MPXV-USA_2022_MA001-168	174533	170369	MPXV-USA_2022_MA001-172
174507	170343	MPXV-USA_2022_MA001-172	174509	170345	MPXV-USA_2022_MA001-172
174507	170343	MPXV-USA_2022_MA001-172	174510	170346	MPXV-USA_2022_MA001-172
174507	170343	MPXV-USA_2022_MA001-172	174511	170347	MPXV-USA_2022_MA001-172
1089	771	None	6501	6175	None
1089	771	None	150061	146801	None
1089	771	None	174515	170351	MPXV-USA_2022_MA001-172
1989	1667	None	170764	166813	MPXV-USA_2022_MA001-168
1989	1667	None	170765	166814	MPXV-USA_2022_MA001-168
1989	1667	None	170766	166815	MPXV-USA_2022_MA001-168
1989	1667	None	170767	166816	MPXV-USA_2022_MA001-168
1989	1667	None	170768	166817	MPXV-USA_2022_MA001-168
1989	1667	None	170769	166818	MPXV-USA_2022_MA001-168
1989	1667	None	170770	166819	MPXV-USA_2022_MA001-168
2023	1701	None	25053	22353	MPXV-USA_2022_MA001-021
2023	1701	None	25054	22354	MPXV-USA_2022_MA001-021
2023	1701	None	25055	22355	MPXV-USA_2022_MA001-021
2023	1701	None	25056	22356	MPXV-USA_2022_MA001-021
2023	1701	None	25057	22357	MPXV-USA_2022_MA001-021
2023	1701	None	141922	138788	MPXV-USA_2022_MA001-140
2023	1701	None	141923	138789	MPXV-USA_2022_MA001-140
2023	1701	None	141924	138790	MPXV-USA_2022_MA001-140
4625	4300	MPXV-USA_2022_MA001-003	174515	170351	MPXV-USA_2022_MA001-172
6501	6175	None	8876	8513	None
6501	6175	None	8902	8539	None
6501	6175	None	8903	8540	None
6501	6175	None	8904	8541	None
6501	6175	None	8905	8542	None
6501	6175	None	10772	10370	None
6501	6175	None	10773	10371	None
6501	6175	None	10774	10372	None
6501	6175	None	10775	10373	None
6501	6175	None	10776	10374	None
6501	6175	None	10777	10375	None
6501	6175	None	10778	10376	None
6501	6175	None	10779	10377	None
6501	6175	None	10780	10378	None
6501	6175	None	10781	10379	None
6501	6175	None	10782	10380	None
6501	6175	None	10783	10381	None
6501	6175	None	10784	10382	None
6501	6175	None	10785	10383	None
6501	6175	None	10786	10384	None
6501	6175	None	10787	10385	None
6501	6175	None	10788	10386	None
6501	6175	None	10789	10387	None
6501	6175	None	10790	10388	None
6501	6175	None	10791	10389	None
6501	6175	None	10792	10390	None
6501	6175	None	10793	10391	None
6501	6175	None	10794	10392	None
6501	6175	None	10795	10393	None
6501	6175	None	10796	10394	None
6501	6175	None	10797	10395	None
6501	6175	None	10798	10396	None
6501	6175	None	10799	10397	None
6501	6175	None	10800	10398	None
6501	6175	None	10801	10399	None
6501	6175	None	10802	10400	None
6501	6175	None	10803	10401	None
6501	6175	None	10804	10402	None
6501	6175	None	10805	10403	None
6501	6175	None	10806	10404	None
6501	6175	None	10807	10405	None
6501	6175	None	10808	10406	None
6501	6175	None	10809	10407	None
6501	6175	None	10810	10408	None
6501	6175	None	10812	10410	None
6501	6175	None	99663	96621	MPXV-USA_2022_MA001-100
6501	6175	None	105531	102489	MPXV-USA_2022_MA001-105
6501	6175	None	112514	109470	MPXV-USA_2022_MA001-112
6501	6175	None	135416	132372	MPXV-USA_2022_MA001-134
6501	6175	None	149467	146207	MPXV-USA_2022_MA001-151
6501	6175	None	149468	146208	MPXV-USA_2022_MA001-151
6501	6175	None	149469	146209	MPXV-USA_2022_MA001-151
6501	6175	None	149470	146210	MPXV-USA_2022_MA001-151
6501	6175	None	149471	146211	MPXV-USA_2022_MA001-151
6501	6175	None	149472	146212	MPXV-USA_2022_MA001-151
6501	6175	None	149473	146213	MPXV-USA_2022_MA001-151
6501	6175	None	149474	146214	MPXV-USA_2022_MA001-151
6501	6175	None	149475	146215	MPXV-USA_2022_MA001-151
6501	6175	None	149476	146216	MPXV-USA_2022_MA001-151
6501	6175	None	149477	146217	MPXV-USA_2022_MA001-151
6501	6175	None	149478	146218	MPXV-USA_2022_MA001-151
6501	6175	None	149479	146219	MPXV-USA_2022_MA001-151
6501	6175	None	149480	146220	MPXV-USA_2022_MA001-151
6501	6175	None	149481	146221	MPXV-USA_2022_MA001-151
6501	6175	None	149482	146222	MPXV-USA_2022_MA001-151
6501	6175	None	150077	146817	None
6501	6175	None	150078	146818	None
6501	6175	None	160434	156779	None
6501	6175	None	160435	156780	None
6501	6175	None	160436	156781	None
6501	6175	None	160437	156782	None
6501	6175	None	160438	156783	None
6501	6175	None	160439	156784	None
6501	6175	None	160440	156785	None
6501	6175	None	170726	166775	MPXV-USA_2022_MA001-168
6501	6175	None	170727	166776	MPXV-USA_2022_MA001-168
6501	6175	None	170728	166777	MPXV-USA_2022_MA001-168
6501	6175	None	170730	166779	MPXV-USA_2022_MA001-168
6501	6175	None	170731	166780	MPXV-USA_2022_MA001-168
6501	6175	None	171584	167633	MPXV-USA_2022_MA001-169
6501	6175	None	174531	170367	MPXV-USA_2022_MA001-172
6501	6175	None	174532	170368	MPXV-USA_2022_MA001-172
6501	6175	None	174533	170369	MPXV-USA_2022_MA001-172
8876	8513	None	29730	26990	MPXV-USA_2022_MA001-026
8876	8513	None	104263	101221	MPXV-USA_2022_MA001-103
8876	8513	None	130759	127715	MPXV-USA_2022_MA001-132
8876	8513	None	150991	147689	MPXV-USA_2022_MA001-153
8876	8513	None	150992	147690	MPXV-USA_2022_MA001-153
8876	8513	None	163240	159581	MPXV-USA_2022_MA001-162
8876	8513	None	168920	164983	MPXV-USA_2022_MA001-165
8876	8513	None	170764	166813	MPXV-USA_2022_MA001-168
8876	8513	None	170765	166814	MPXV-USA_2022_MA001-168
8876	8513	None	170766	166815	MPXV-USA_2022_MA001-168
8876	8513	None	170767	166816	MPXV-USA_2022_MA001-168
8876	8513	None	170768	166817	MPXV-USA_2022_MA001-168
8876	8513	None	170769	166818	MPXV-USA_2022_MA001-168
8876	8513	None	170770	166819	MPXV-USA_2022_MA001-168
8876	8513	None	174515	170351	MPXV-USA_2022_MA001-172
8888	8525	None	145662	142528	MPXV-USA_2022_MA001-147
8888	8525	None	150061	146801	None
8888	8525	None	174515	170351	MPXV-USA_2022_MA001-172
8889	8526	None	145662	142528	MPXV-USA_2022_MA001-147
8889	8526	None	150061	146801	None
8889	8526	None	174515	170351	MPXV-USA_2022_MA001-172
8890	8527	None	145662	142528	MPXV-USA_2022_MA001-147
8890	8527	None	150061	146801	None
8890	8527	None	174515	170351	MPXV-USA_2022_MA001-172
8891	8528	None	145662	142528	MPXV-USA_2022_MA001-147
8891	8528	None	150061	146801	None
8891	8528	None	174515	170351	MPXV-USA_2022_MA001-172
8892	8529	None	145662	142528	MPXV-USA_2022_MA001-147
8892	8529	None	150061	146801	None
8892	8529	None	174515	170351	MPXV-USA_2022_MA001-172
8893	8530	None	145662	142528	MPXV-USA_2022_MA001-147
8893	8530	None	150061	146801	None
8893	8530	None	174515	170351	MPXV-USA_2022_MA001-172
8902	8539	None	174515	170351	MPXV-USA_2022_MA001-172
8903	8540	None	174515	170351	MPXV-USA_2022_MA001-172
8904	8541	None	174515	170351	MPXV-USA_2022_MA001-172
8905	8542	None	174515	170351	MPXV-USA_2022_MA001-172
10772	10370	None	150991	147689	MPXV-USA_2022_MA001-153
10772	10370	None	150992	147690	MPXV-USA_2022_MA001-153
10773	10371	None	150991	147689	MPXV-USA_2022_MA001-153
10773	10371	None	150992	147690	MPXV-USA_2022_MA001-153
10774	10372	None	150991	147689	MPXV-USA_2022_MA001-153
10774	10372	None	150992	147690	MPXV-USA_2022_MA001-153
10775	10373	None	150991	147689	MPXV-USA_2022_MA001-153
10775	10373	None	150992	147690	MPXV-USA_2022_MA001-153
10776	10374	None	150991	147689	MPXV-USA_2022_MA001-153
10776	10374	None	150992	147690	MPXV-USA_2022_MA001-153
10777	10375	None	150991	147689	MPXV-USA_2022_MA001-153
10777	10375	None	150992	147690	MPXV-USA_2022_MA001-153
10778	10376	None	150991	147689	MPXV-USA_2022_MA001-153
10778	10376	None	150992	147690	MPXV-USA_2022_MA001-153
10779	10377	None	150991	147689	MPXV-USA_2022_MA001-153
10779	10377	None	150992	147690	MPXV-USA_2022_MA001-153
10780	10378	None	150991	147689	MPXV-USA_2022_MA001-153
10780	10378	None	150992	147690	MPXV-USA_2022_MA001-153
10781	10379	None	150991	147689	MPXV-USA_2022_MA001-153
10781	10379	None	150992	147690	MPXV-USA_2022_MA001-153
10782	10380	None	150991	147689	MPXV-USA_2022_MA001-153
10782	10380	None	150992	147690	MPXV-USA_2022_MA001-153
10783	10381	None	150991	147689	MPXV-USA_2022_MA001-153
10783	10381	None	150992	147690	MPXV-USA_2022_MA001-153
10784	10382	None	150991	147689	MPXV-USA_2022_MA001-153
10784	10382	None	150992	147690	MPXV-USA_2022_MA001-153
10785	10383	None	150991	147689	MPXV-USA_2022_MA001-153
10785	10383	None	150992	147690	MPXV-USA_2022_MA001-153
10786	10384	None	150991	147689	MPXV-USA_2022_MA001-153
10786	10384	None	150992	147690	MPXV-USA_2022_MA001-153
10787	10385	None	150991	147689	MPXV-USA_2022_MA001-153
10787	10385	None	150992	147690	MPXV-USA_2022_MA001-153
10788	10386	None	150991	147689	MPXV-USA_2022_MA001-153
10788	10386	None	150992	147690	MPXV-USA_2022_MA001-153
10789	10387	None	150991	147689	MPXV-USA_2022_MA001-153
10789	10387	None	150992	147690	MPXV-USA_2022_MA001-153
10790	10388	None	150991	147689	MPXV-USA_2022_MA001-153
10790	10388	None	150992	147690	MPXV-USA_2022_MA001-153
10791	10389	None	150991	147689	MPXV-USA_2022_MA001-153
10791	10389	None	150992	147690	MPXV-USA_2022_MA001-153
10792	10390	None	150991	147689	MPXV-USA_2022_MA001-153
10792	10390	None	150992	147690	MPXV-USA_2022_MA001-153
10793	10391	None	150991	147689	MPXV-USA_2022_MA001-153
10793	10391	None	150992	147690	MPXV-USA_2022_MA001-153
10794	10392	None	150991	147689	MPXV-USA_2022_MA001-153
10794	10392	None	150992	147690	MPXV-USA_2022_MA001-153
10795	10393	None	150991	147689	MPXV-USA_2022_MA001-153
10795	10393	None	150992	147690	MPXV-USA_2022_MA001-153
10796	10394	None	150991	147689	MPXV-USA_2022_MA001-153
10796	10394	None	150992	147690	MPXV-USA_2022_MA001-153
10797	10395	None	150991	147689	MPXV-USA_2022_MA001-153
10797	10395	None	150992	147690	MPXV-USA_2022_MA001-153
10798	10396	None	150991	147689	MPXV-USA_2022_MA001-153
10798	10396	None	150992	147690	MPXV-USA_2022_MA001-153
10799	10397	None	150991	147689	MPXV-USA_2022_MA001-153
10799	10397	None	150992	147690	MPXV-USA_2022_MA001-153
10800	10398	None	150991	147689	MPXV-USA_2022_MA001-153
10800	10398	None	150992	147690	MPXV-USA_2022_MA001-153
10801	10399	None	150991	147689	MPXV-USA_2022_MA001-153
10801	10399	None	150992	147690	MPXV-USA_2022_MA001-153
10802	10400	None	150991	147689	MPXV-USA_2022_MA001-153
10802	10400	None	150992	147690	MPXV-USA_2022_MA001-153
10803	10401	None	150991	147689	MPXV-USA_2022_MA001-153
10803	10401	None	150992	147690	MPXV-USA_2022_MA001-153
10804	10402	None	150991	147689	MPXV-USA_2022_MA001-153
10804	10402	None	150992	147690	MPXV-USA_2022_MA001-153
10805	10403	None	150991	147689	MPXV-USA_2022_MA001-153
10805	10403	None	150992	147690	MPXV-USA_2022_MA001-153
10806	10404	None	150991	147689	MPXV-USA_2022_MA001-153
10806	10404	None	150992	147690	MPXV-USA_2022_MA001-153
10807	10405	None	150991	147689	MPXV-USA_2022_MA001-153
10807	10405	None	150992	147690	MPXV-USA_2022_MA001-153
10808	10406	None	150991	147689	MPXV-USA_2022_MA001-153
10808	10406	None	150992	147690	MPXV-USA_2022_MA001-153
10809	10407	None	150991	147689	MPXV-USA_2022_MA001-153
10809	10407	None	150992	147690	MPXV-USA_2022_MA001-153
10810	10408	None	150991	147689	MPXV-USA_2022_MA001-153
10810	10408	None	150992	147690	MPXV-USA_2022_MA001-153
10812	10410	None	150991	147689	MPXV-USA_2022_MA001-153
10812	10410	None	150992	147690	MPXV-USA_2022_MA001-153
11514	10808	MPXV-USA_2022_MA001-009	174515	170351	MPXV-USA_2022_MA001-172
17152	16426	None	153253	149948	MPXV-USA_2022_MA001-157
17153	16427	None	153253	149948	MPXV-USA_2022_MA001-157
17154	16428	None	153253	149948	MPXV-USA_2022_MA001-157
17155	16429	None	153253	149948	MPXV-USA_2022_MA001-157
17181	16455	None	23659	20960	MPXV-USA_2022_MA001-020
17181	16455	None	105531	102489	MPXV-USA_2022_MA001-105
17181	16455	None	111032	107989	MPXV-USA_2022_MA001-109
17181	16455	None	112514	109470	MPXV-USA_2022_MA001-112
17181	16455	None	135416	132372	MPXV-USA_2022_MA001-134
17181	16455	None	145489	142355	MPXV-USA_2022_MA001-147
18327	17595	MPXV-USA_2022_MA001-015	145662	142528	MPXV-USA_2022_MA001-147
18327	17595	MPXV-USA_2022_MA001-015	150061	146801	None
18327	17595	MPXV-USA_2022_MA001-015	150991	147689	MPXV-USA_2022_MA001-153
18327	17595	MPXV-USA_2022_MA001-015	150992	147690	MPXV-USA_2022_MA001-153
18327	17595	MPXV-USA_2022_MA001-015	170764	166813	MPXV-USA_2022_MA001-168
23659	20960	MPXV-USA_2022_MA001-020	48574	45817	MPXV-USA_2022_MA001-048
23659	20960	MPXV-USA_2022_MA001-020	104263	101221	MPXV-USA_2022_MA001-103
23659	20960	MPXV-USA_2022_MA001-020	130759	127715	MPXV-USA_2022_MA001-132
23659	20960	MPXV-USA_2022_MA001-020	163240	159581	MPXV-USA_2022_MA001-162
23659	20960	MPXV-USA_2022_MA001-020	166861	162954	MPXV-USA_2022_MA001-164
23659	20960	MPXV-USA_2022_MA001-020	174515	170351	MPXV-USA_2022_MA001-172
25053	22353	MPXV-USA_2022_MA001-021	153253	149948	MPXV-USA_2022_MA001-157
25053	22353	MPXV-USA_2022_MA001-021	153332	150027	MPXV-USA_2022_MA001-157
25053	22353	MPXV-USA_2022_MA001-021	153333	150028	MPXV-USA_2022_MA001-157
25054	22354	MPXV-USA_2022_MA001-021	153253	149948	MPXV-USA_2022_MA001-157
25054	22354	MPXV-USA_2022_MA001-021	153332	150027	MPXV-USA_2022_MA001-157
25054	22354	MPXV-USA_2022_MA001-021	153333	150028	MPXV-USA_2022_MA001-157
25055	22355	MPXV-USA_2022_MA001-021	153253	149948	MPXV-USA_2022_MA001-157
25055	22355	MPXV-USA_2022_MA001-021	153332	150027	MPXV-USA_2022_MA001-157
25055	22355	MPXV-USA_2022_MA001-021	153333	150028	MPXV-USA_2022_MA001-157
25056	22356	MPXV-USA_2022_MA001-021	153253	149948	MPXV-USA_2022_MA001-157
25056	22356	MPXV-USA_2022_MA001-021	153332	150027	MPXV-USA_2022_MA001-157
25056	22356	MPXV-USA_2022_MA001-021	153333	150028	MPXV-USA_2022_MA001-157
25057	22357	MPXV-USA_2022_MA001-021	153253	149948	MPXV-USA_2022_MA001-157
25057	22357	MPXV-USA_2022_MA001-021	153332	150027	MPXV-USA_2022_MA001-157
25057	22357	MPXV-USA_2022_MA001-021	153333	150028	MPXV-USA_2022_MA001-157
25058	22358	MPXV-USA_2022_MA001-021	153253	149948	MPXV-USA_2022_MA001-157
25058	22358	MPXV-USA_2022_MA001-021	153332	150027	MPXV-USA_2022_MA001-157
25058	22358	MPXV-USA_2022_MA001-021	153333	150028	MPXV-USA_2022_MA001-157
25058	22358	MPXV-USA_2022_MA001-021	169213	165276	MPXV-USA_2022_MA001-166
25058	22358	MPXV-USA_2022_MA001-021	170025	Gap	None
25058	22358	MPXV-USA_2022_MA001-021	170162	166211	MPXV-USA_2022_MA001-167
25058	22358	MPXV-USA_2022_MA001-021	170582	166631	MPXV-USA_2022_MA001-167
29730	26990	MPXV-USA_2022_MA001-026	105531	102489	MPXV-USA_2022_MA001-105
29730	26990	MPXV-USA_2022_MA001-026	112514	109470	MPXV-USA_2022_MA001-112
29730	26990	MPXV-USA_2022_MA001-026	135416	132372	MPXV-USA_2022_MA001-134
29730	26990	MPXV-USA_2022_MA001-026	145489	142355	MPXV-USA_2022_MA001-147
48574	45817	MPXV-USA_2022_MA001-048	105531	102489	MPXV-USA_2022_MA001-105
48574	45817	MPXV-USA_2022_MA001-048	111032	107989	MPXV-USA_2022_MA001-109
48574	45817	MPXV-USA_2022_MA001-048	112514	109470	MPXV-USA_2022_MA001-112
48574	45817	MPXV-USA_2022_MA001-048	135416	132372	MPXV-USA_2022_MA001-134
48574	45817	MPXV-USA_2022_MA001-048	145489	142355	MPXV-USA_2022_MA001-147
76351	73319	MPXV-USA_2022_MA001-076	168920	164983	MPXV-USA_2022_MA001-165
98223	95181	MPXV-USA_2022_MA001-098	166861	162954	MPXV-USA_2022_MA001-164
98223	95181	MPXV-USA_2022_MA001-098	174515	170351	MPXV-USA_2022_MA001-172
99663	96621	MPXV-USA_2022_MA001-100	150992	147690	MPXV-USA_2022_MA001-153
99663	96621	MPXV-USA_2022_MA001-100	170765	166814	MPXV-USA_2022_MA001-168
99663	96621	MPXV-USA_2022_MA001-100	170766	166815	MPXV-USA_2022_MA001-168
100434	97392	MPXV-USA_2022_MA001-100	174515	170351	MPXV-USA_2022_MA001-172
104263	101221	MPXV-USA_2022_MA001-103	111032	107989	MPXV-USA_2022_MA001-109
104263	101221	MPXV-USA_2022_MA001-103	160434	156779	None
104263	101221	MPXV-USA_2022_MA001-103	160435	156780	None
104263	101221	MPXV-USA_2022_MA001-103	160436	156781	None
104263	101221	MPXV-USA_2022_MA001-103	160437	156782	None
104263	101221	MPXV-USA_2022_MA001-103	160438	156783	None
104263	101221	MPXV-USA_2022_MA001-103	160439	156784	None
104263	101221	MPXV-USA_2022_MA001-103	160440	156785	None
104263	101221	MPXV-USA_2022_MA001-103	174531	170367	MPXV-USA_2022_MA001-172
104263	101221	MPXV-USA_2022_MA001-103	174532	170368	MPXV-USA_2022_MA001-172
104263	101221	MPXV-USA_2022_MA001-103	174533	170369	MPXV-USA_2022_MA001-172
105531	102489	MPXV-USA_2022_MA001-105	145662	142528	MPXV-USA_2022_MA001-147
105531	102489	MPXV-USA_2022_MA001-105	150061	146801	None
105531	102489	MPXV-USA_2022_MA001-105	150991	147689	MPXV-USA_2022_MA001-153
105531	102489	MPXV-USA_2022_MA001-105	150992	147690	MPXV-USA_2022_MA001-153
105531	102489	MPXV-USA_2022_MA001-105	153420	150115	MPXV-USA_2022_MA001-157
105531	102489	MPXV-USA_2022_MA001-105	153421	150116	MPXV-USA_2022_MA001-157
105531	102489	MPXV-USA_2022_MA001-105	153422	150117	MPXV-USA_2022_MA001-157
105531	102489	MPXV-USA_2022_MA001-105	170764	166813	MPXV-USA_2022_MA001-168
105531	102489	MPXV-USA_2022_MA001-105	170765	166814	MPXV-USA_2022_MA001-168
105531	102489	MPXV-USA_2022_MA001-105	170766	166815	MPXV-USA_2022_MA001-168
105531	102489	MPXV-USA_2022_MA001-105	170767	166816	MPXV-USA_2022_MA001-168
105531	102489	MPXV-USA_2022_MA001-105	170768	166817	MPXV-USA_2022_MA001-168
105531	102489	MPXV-USA_2022_MA001-105	170769	166818	MPXV-USA_2022_MA001-168
105531	102489	MPXV-USA_2022_MA001-105	170770	166819	MPXV-USA_2022_MA001-168
105531	102489	MPXV-USA_2022_MA001-105	174515	170351	MPXV-USA_2022_MA001-172
111032	107989	MPXV-USA_2022_MA001-109	130759	127715	MPXV-USA_2022_MA001-132
111032	107989	MPXV-USA_2022_MA001-109	163240	159581	MPXV-USA_2022_MA001-162
111032	107989	MPXV-USA_2022_MA001-109	166861	162954	MPXV-USA_2022_MA001-164
111032	107989	MPXV-USA_2022_MA001-109	174515	170351	MPXV-USA_2022_MA001-172
111560	108516	MPXV-USA_2022_MA001-110	145662	142528	MPXV-USA_2022_MA001-147
112514	109470	MPXV-USA_2022_MA001-112	145662	142528	MPXV-USA_2022_MA001-147
112514	109470	MPXV-USA_2022_MA001-112	150061	146801	None
112514	109470	MPXV-USA_2022_MA001-112	150991	147689	MPXV-USA_2022_MA001-153
112514	109470	MPXV-USA_2022_MA001-112	150992	147690	MPXV-USA_2022_MA001-153
112514	109470	MPXV-USA_2022_MA001-112	153420	150115	MPXV-USA_2022_MA001-157
112514	109470	MPXV-USA_2022_MA001-112	153421	150116	MPXV-USA_2022_MA001-157
112514	109470	MPXV-USA_2022_MA001-112	153422	150117	MPXV-USA_2022_MA001-157
112514	109470	MPXV-USA_2022_MA001-112	170764	166813	MPXV-USA_2022_MA001-168
112514	109470	MPXV-USA_2022_MA001-112	170765	166814	MPXV-USA_2022_MA001-168
112514	109470	MPXV-USA_2022_MA001-112	170766	166815	MPXV-USA_2022_MA001-168
130759	127715	MPXV-USA_2022_MA001-132	160434	156779	None
130759	127715	MPXV-USA_2022_MA001-132	160435	156780	None
130759	127715	MPXV-USA_2022_MA001-132	160436	156781	None
130759	127715	MPXV-USA_2022_MA001-132	160437	156782	None
130759	127715	MPXV-USA_2022_MA001-132	160438	156783	None
130759	127715	MPXV-USA_2022_MA001-132	160439	156784	None
130759	127715	MPXV-USA_2022_MA001-132	160440	156785	None
130759	127715	MPXV-USA_2022_MA001-132	174531	170367	MPXV-USA_2022_MA001-172
130759	127715	MPXV-USA_2022_MA001-132	174532	170368	MPXV-USA_2022_MA001-172
130759	127715	MPXV-USA_2022_MA001-132	174533	170369	MPXV-USA_2022_MA001-172
135416	132372	MPXV-USA_2022_MA001-134	145662	142528	MPXV-USA_2022_MA001-147
135416	132372	MPXV-USA_2022_MA001-134	150061	146801	None
135416	132372	MPXV-USA_2022_MA001-134	150991	147689	MPXV-USA_2022_MA001-153
135416	132372	MPXV-USA_2022_MA001-134	150992	147690	MPXV-USA_2022_MA001-153
135416	132372	MPXV-USA_2022_MA001-134	153420	150115	MPXV-USA_2022_MA001-157
135416	132372	MPXV-USA_2022_MA001-134	153421	150116	MPXV-USA_2022_MA001-157
135416	132372	MPXV-USA_2022_MA001-134	153422	150117	MPXV-USA_2022_MA001-157
135416	132372	MPXV-USA_2022_MA001-134	170764	166813	MPXV-USA_2022_MA001-168
135416	132372	MPXV-USA_2022_MA001-134	170765	166814	MPXV-USA_2022_MA001-168
135416	132372	MPXV-USA_2022_MA001-134	170766	166815	MPXV-USA_2022_MA001-168
135416	132372	MPXV-USA_2022_MA001-134	170767	166816	MPXV-USA_2022_MA001-168
135416	132372	MPXV-USA_2022_MA001-134	170768	166817	MPXV-USA_2022_MA001-168
135416	132372	MPXV-USA_2022_MA001-134	170769	166818	MPXV-USA_2022_MA001-168
135416	132372	MPXV-USA_2022_MA001-134	170770	166819	MPXV-USA_2022_MA001-168
141922	138788	MPXV-USA_2022_MA001-140	153253	149948	MPXV-USA_2022_MA001-157
141922	138788	MPXV-USA_2022_MA001-140	153332	150027	MPXV-USA_2022_MA001-157
141922	138788	MPXV-USA_2022_MA001-140	153333	150028	MPXV-USA_2022_MA001-157
141923	138789	MPXV-USA_2022_MA001-140	153253	149948	MPXV-USA_2022_MA001-157
141923	138789	MPXV-USA_2022_MA001-140	153332	150027	MPXV-USA_2022_MA001-157
141923	138789	MPXV-USA_2022_MA001-140	153333	150028	MPXV-USA_2022_MA001-157
141924	138790	MPXV-USA_2022_MA001-140	153253	149948	MPXV-USA_2022_MA001-157
141924	138790	MPXV-USA_2022_MA001-140	153332	150027	MPXV-USA_2022_MA001-157
141924	138790	MPXV-USA_2022_MA001-140	153333	150028	MPXV-USA_2022_MA001-157
143251	140117	MPXV-USA_2022_MA001-143	145662	142528	MPXV-USA_2022_MA001-147
145489	142355	MPXV-USA_2022_MA001-147	150061	146801	None
145489	142355	MPXV-USA_2022_MA001-147	150992	147690	MPXV-USA_2022_MA001-153
145489	142355	MPXV-USA_2022_MA001-147	174515	170351	MPXV-USA_2022_MA001-172
145662	142528	MPXV-USA_2022_MA001-147	160434	156779	None
145662	142528	MPXV-USA_2022_MA001-147	160435	156780	None
145662	142528	MPXV-USA_2022_MA001-147	160436	156781	None
145662	142528	MPXV-USA_2022_MA001-147	160437	156782	None
145662	142528	MPXV-USA_2022_MA001-147	160438	156783	None
145662	142528	MPXV-USA_2022_MA001-147	160439	156784	None
145662	142528	MPXV-USA_2022_MA001-147	160440	156785	None
149467	146207	MPXV-USA_2022_MA001-151	150991	147689	MPXV-USA_2022_MA001-153
149467	146207	MPXV-USA_2022_MA001-151	150992	147690	MPXV-USA_2022_MA001-153
149468	146208	MPXV-USA_2022_MA001-151	150991	147689	MPXV-USA_2022_MA001-153
149468	146208	MPXV-USA_2022_MA001-151	150992	147690	MPXV-USA_2022_MA001-153
149469	146209	MPXV-USA_2022_MA001-151	150991	147689	MPXV-USA_2022_MA001-153
149469	146209	MPXV-USA_2022_MA001-151	150992	147690	MPXV-USA_2022_MA001-153
149470	146210	MPXV-USA_2022_MA001-151	150991	147689	MPXV-USA_2022_MA001-153
149470	146210	MPXV-USA_2022_MA001-151	150992	147690	MPXV-USA_2022_MA001-153
149471	146211	MPXV-USA_2022_MA001-151	150991	147689	MPXV-USA_2022_MA001-153
149471	146211	MPXV-USA_2022_MA001-151	150992	147690	MPXV-USA_2022_MA001-153
149472	146212	MPXV-USA_2022_MA001-151	150991	147689	MPXV-USA_2022_MA001-153
149472	146212	MPXV-USA_2022_MA001-151	150992	147690	MPXV-USA_2022_MA001-153
149473	146213	MPXV-USA_2022_MA001-151	150991	147689	MPXV-USA_2022_MA001-153
149473	146213	MPXV-USA_2022_MA001-151	150992	147690	MPXV-USA_2022_MA001-153
149474	146214	MPXV-USA_2022_MA001-151	150991	147689	MPXV-USA_2022_MA001-153
149474	146214	MPXV-USA_2022_MA001-151	150992	147690	MPXV-USA_2022_MA001-153
149475	146215	MPXV-USA_2022_MA001-151	150991	147689	MPXV-USA_2022_MA001-153
149475	146215	MPXV-USA_2022_MA001-151	150992	147690	MPXV-USA_2022_MA001-153
149476	146216	MPXV-USA_2022_MA001-151	150991	147689	MPXV-USA_2022_MA001-153
149476	146216	MPXV-USA_2022_MA001-151	150992	147690	MPXV-USA_2022_MA001-153
149477	146217	MPXV-USA_2022_MA001-151	150991	147689	MPXV-USA_2022_MA001-153
149477	146217	MPXV-USA_2022_MA001-151	150992	147690	MPXV-USA_2022_MA001-153
149478	146218	MPXV-USA_2022_MA001-151	150991	147689	MPXV-USA_2022_MA001-153
149478	146218	MPXV-USA_2022_MA001-151	150992	147690	MPXV-USA_2022_MA001-153
149479	146219	MPXV-USA_2022_MA001-151	150991	147689	MPXV-USA_2022_MA001-153
149479	146219	MPXV-USA_2022_MA001-151	150992	147690	MPXV-USA_2022_MA001-153
149480	146220	MPXV-USA_2022_MA001-151	150991	147689	MPXV-USA_2022_MA001-153
149480	146220	MPXV-USA_2022_MA001-151	150992	147690	MPXV-USA_2022_MA001-153
149481	146221	MPXV-USA_2022_MA001-151	150991	147689	MPXV-USA_2022_MA001-153
149481	146221	MPXV-USA_2022_MA001-151	150992	147690	MPXV-USA_2022_MA001-153
149482	146222	MPXV-USA_2022_MA001-151	150991	147689	MPXV-USA_2022_MA001-153
149482	146222	MPXV-USA_2022_MA001-151	150992	147690	MPXV-USA_2022_MA001-153
150061	146801	None	160199	156544	None
150061	146801	None	160208	156553	None
150061	146801	None	160285	156630	None
150061	146801	None	169076	165139	MPXV-USA_2022_MA001-166
150062	146802	None	170970	167019	MPXV-USA_2022_MA001-168
150062	146802	None	170971	167020	MPXV-USA_2022_MA001-168
150062	146802	None	170972	167021	MPXV-USA_2022_MA001-168
150062	146802	None	170973	167022	MPXV-USA_2022_MA001-168
150062	146802	None	170974	167023	MPXV-USA_2022_MA001-168
150063	146803	None	170970	167019	MPXV-USA_2022_MA001-168
150063	146803	None	170971	167020	MPXV-USA_2022_MA001-168
150063	146803	None	170972	167021	MPXV-USA_2022_MA001-168
150063	146803	None	170973	167022	MPXV-USA_2022_MA001-168
150063	146803	None	170974	167023	MPXV-USA_2022_MA001-168
150991	147689	MPXV-USA_2022_MA001-153	160434	156779	None
150991	147689	MPXV-USA_2022_MA001-153	160435	156780	None
150991	147689	MPXV-USA_2022_MA001-153	160436	156781	None
150991	147689	MPXV-USA_2022_MA001-153	160437	156782	None
150991	147689	MPXV-USA_2022_MA001-153	160438	156783	None
150991	147689	MPXV-USA_2022_MA001-153	160439	156784	None
150991	147689	MPXV-USA_2022_MA001-153	160440	156785	None
150991	147689	MPXV-USA_2022_MA001-153	174531	170367	MPXV-USA_2022_MA001-172
150991	147689	MPXV-USA_2022_MA001-153	174532	170368	MPXV-USA_2022_MA001-172
150991	147689	MPXV-USA_2022_MA001-153	174533	170369	MPXV-USA_2022_MA001-172
150992	147690	MPXV-USA_2022_MA001-153	160434	156779	None
150992	147690	MPXV-USA_2022_MA001-153	160435	156780	None
150992	147690	MPXV-USA_2022_MA001-153	160436	156781	None
150992	147690	MPXV-USA_2022_MA001-153	160437	156782	None
150992	147690	MPXV-USA_2022_MA001-153	160438	156783	None
150992	147690	MPXV-USA_2022_MA001-153	160439	156784	None
150992	147690	MPXV-USA_2022_MA001-153	160440	156785	None
150992	147690	MPXV-USA_2022_MA001-153	174531	170367	MPXV-USA_2022_MA001-172
150992	147690	MPXV-USA_2022_MA001-153	174532	170368	MPXV-USA_2022_MA001-172
150992	147690	MPXV-USA_2022_MA001-153	174533	170369	MPXV-USA_2022_MA001-172
153031	149726	MPXV-USA_2022_MA001-156	170764	166813	MPXV-USA_2022_MA001-168
153031	149726	MPXV-USA_2022_MA001-156	170765	166814	MPXV-USA_2022_MA001-168
153031	149726	MPXV-USA_2022_MA001-156	170766	166815	MPXV-USA_2022_MA001-168
153031	149726	MPXV-USA_2022_MA001-156	170767	166816	MPXV-USA_2022_MA001-168
153031	149726	MPXV-USA_2022_MA001-156	170768	166817	MPXV-USA_2022_MA001-168
153031	149726	MPXV-USA_2022_MA001-156	170769	166818	MPXV-USA_2022_MA001-168
153031	149726	MPXV-USA_2022_MA001-156	170770	166819	MPXV-USA_2022_MA001-168
153332	150027	MPXV-USA_2022_MA001-157	170970	167019	MPXV-USA_2022_MA001-168
153332	150027	MPXV-USA_2022_MA001-157	170971	167020	MPXV-USA_2022_MA001-168
153332	150027	MPXV-USA_2022_MA001-157	170972	167021	MPXV-USA_2022_MA001-168
153332	150027	MPXV-USA_2022_MA001-157	170973	167022	MPXV-USA_2022_MA001-168
153332	150027	MPXV-USA_2022_MA001-157	170974	167023	MPXV-USA_2022_MA001-168
153333	150028	MPXV-USA_2022_MA001-157	170970	167019	MPXV-USA_2022_MA001-168
153333	150028	MPXV-USA_2022_MA001-157	170971	167020	MPXV-USA_2022_MA001-168
153333	150028	MPXV-USA_2022_MA001-157	170972	167021	MPXV-USA_2022_MA001-168
153333	150028	MPXV-USA_2022_MA001-157	170973	167022	MPXV-USA_2022_MA001-168
153333	150028	MPXV-USA_2022_MA001-157	170974	167023	MPXV-USA_2022_MA001-168
153420	150115	MPXV-USA_2022_MA001-157	160434	156779	None
153420	150115	MPXV-USA_2022_MA001-157	160435	156780	None
153420	150115	MPXV-USA_2022_MA001-157	160436	156781	None
153420	150115	MPXV-USA_2022_MA001-157	160437	156782	None
153420	150115	MPXV-USA_2022_MA001-157	160438	156783	None
153420	150115	MPXV-USA_2022_MA001-157	160439	156784	None
153420	150115	MPXV-USA_2022_MA001-157	160440	156785	None
153420	150115	MPXV-USA_2022_MA001-157	169076	165139	MPXV-USA_2022_MA001-166
153421	150116	MPXV-USA_2022_MA001-157	160434	156779	None
153421	150116	MPXV-USA_2022_MA001-157	160435	156780	None
153421	150116	MPXV-USA_2022_MA001-157	160436	156781	None
153421	150116	MPXV-USA_2022_MA001-157	160437	156782	None
153421	150116	MPXV-USA_2022_MA001-157	160438	156783	None
153421	150116	MPXV-USA_2022_MA001-157	160439	156784	None
153421	150116	MPXV-USA_2022_MA001-157	160440	156785	None
153421	150116	MPXV-USA_2022_MA001-157	169076	165139	MPXV-USA_2022_MA001-166
153422	150117	MPXV-USA_2022_MA001-157	160434	156779	None
153422	150117	MPXV-USA_2022_MA001-157	160435	156780	None
153422	150117	MPXV-USA_2022_MA001-157	160436	156781	None
153422	150117	MPXV-USA_2022_MA001-157	160437	156782	None
153422	150117	MPXV-USA_2022_MA001-157	160438	156783	None
153422	150117	MPXV-USA_2022_MA001-157	160439	156784	None
153422	150117	MPXV-USA_2022_MA001-157	160440	156785	None
153422	150117	MPXV-USA_2022_MA001-157	169076	165139	MPXV-USA_2022_MA001-166
154638	151003	None	174515	170351	MPXV-USA_2022_MA001-172
160199	156544	None	174515	170351	MPXV-USA_2022_MA001-172
160208	156553	None	174515	170351	MPXV-USA_2022_MA001-172
160285	156630	None	174515	170351	MPXV-USA_2022_MA001-172
160434	156779	None	163240	159581	MPXV-USA_2022_MA001-162
160434	156779	None	166861	162954	MPXV-USA_2022_MA001-164
160434	156779	None	170764	166813	MPXV-USA_2022_MA001-168
160434	156779	None	170765	166814	MPXV-USA_2022_MA001-168
160434	156779	None	170766	166815	MPXV-USA_2022_MA001-168
160434	156779	None	170767	166816	MPXV-USA_2022_MA001-168
160434	156779	None	170768	166817	MPXV-USA_2022_MA001-168
160434	156779	None	170769	166818	MPXV-USA_2022_MA001-168
160434	156779	None	170770	166819	MPXV-USA_2022_MA001-168
160435	156780	None	163240	159581	MPXV-USA_2022_MA001-162
160435	156780	None	166861	162954	MPXV-USA_2022_MA001-164
160435	156780	None	170764	166813	MPXV-USA_2022_MA001-168
160435	156780	None	170765	166814	MPXV-USA_2022_MA001-168
160435	156780	None	170766	166815	MPXV-USA_2022_MA001-168
160435	156780	None	170767	166816	MPXV-USA_2022_MA001-168
160435	156780	None	170768	166817	MPXV-USA_2022_MA001-168
160435	156780	None	170769	166818	MPXV-USA_2022_MA001-168
160435	156780	None	170770	166819	MPXV-USA_2022_MA001-168
160436	156781	None	163240	159581	MPXV-USA_2022_MA001-162
160436	156781	None	166861	162954	MPXV-USA_2022_MA001-164
160436	156781	None	170764	166813	MPXV-USA_2022_MA001-168
160436	156781	None	170765	166814	MPXV-USA_2022_MA001-168
160436	156781	None	170766	166815	MPXV-USA_2022_MA001-168
160436	156781	None	170767	166816	MPXV-USA_2022_MA001-168
160436	156781	None	170768	166817	MPXV-USA_2022_MA001-168
160436	156781	None	170769	166818	MPXV-USA_2022_MA001-168
160436	156781	None	170770	166819	MPXV-USA_2022_MA001-168
160437	156782	None	163240	159581	MPXV-USA_2022_MA001-162
160437	156782	None	166861	162954	MPXV-USA_2022_MA001-164
160437	156782	None	170764	166813	MPXV-USA_2022_MA001-168
160437	156782	None	170765	166814	MPXV-USA_2022_MA001-168
160437	156782	None	170766	166815	MPXV-USA_2022_MA001-168
160437	156782	None	170767	166816	MPXV-USA_2022_MA001-168
160437	156782	None	170768	166817	MPXV-USA_2022_MA001-168
160437	156782	None	170769	166818	MPXV-USA_2022_MA001-168
160437	156782	None	170770	166819	MPXV-USA_2022_MA001-168
160438	156783	None	163240	159581	MPXV-USA_2022_MA001-162
160438	156783	None	166861	162954	MPXV-USA_2022_MA001-164
160438	156783	None	170764	166813	MPXV-USA_2022_MA001-168
160438	156783	None	170765	166814	MPXV-USA_2022_MA001-168
160438	156783	None	170766	166815	MPXV-USA_2022_MA001-168
160438	156783	None	170767	166816	MPXV-USA_2022_MA001-168
160438	156783	None	170768	166817	MPXV-USA_2022_MA001-168
160438	156783	None	170769	166818	MPXV-USA_2022_MA001-168
160438	156783	None	170770	166819	MPXV-USA_2022_MA001-168
160439	156784	None	163240	159581	MPXV-USA_2022_MA001-162
160439	156784	None	166861	162954	MPXV-USA_2022_MA001-164
160439	156784	None	170764	166813	MPXV-USA_2022_MA001-168
160439	156784	None	170765	166814	MPXV-USA_2022_MA001-168
160439	156784	None	170766	166815	MPXV-USA_2022_MA001-168
160439	156784	None	170767	166816	MPXV-USA_2022_MA001-168
160439	156784	None	170768	166817	MPXV-USA_2022_MA001-168
160439	156784	None	170769	166818	MPXV-USA_2022_MA001-168
160439	156784	None	170770	166819	MPXV-USA_2022_MA001-168
160440	156785	None	163240	159581	MPXV-USA_2022_MA001-162
160440	156785	None	166861	162954	MPXV-USA_2022_MA001-164
160440	156785	None	170764	166813	MPXV-USA_2022_MA001-168
160440	156785	None	170765	166814	MPXV-USA_2022_MA001-168
160440	156785	None	170766	166815	MPXV-USA_2022_MA001-168
160440	156785	None	170767	166816	MPXV-USA_2022_MA001-168
160440	156785	None	170768	166817	MPXV-USA_2022_MA001-168
160440	156785	None	170769	166818	MPXV-USA_2022_MA001-168
160440	156785	None	170770	166819	MPXV-USA_2022_MA001-168
163240	159581	MPXV-USA_2022_MA001-162	174531	170367	MPXV-USA_2022_MA001-172
163240	159581	MPXV-USA_2022_MA001-162	174532	170368	MPXV-USA_2022_MA001-172
163240	159581	MPXV-USA_2022_MA001-162	174533	170369	MPXV-USA_2022_MA001-172
166786	162879	MPXV-USA_2022_MA001-164	170764	166813	MPXV-USA_2022_MA001-168
166786	162879	MPXV-USA_2022_MA001-164	170765	166814	MPXV-USA_2022_MA001-168
166786	162879	MPXV-USA_2022_MA001-164	170766	166815	MPXV-USA_2022_MA001-168
166786	162879	MPXV-USA_2022_MA001-164	170767	166816	MPXV-USA_2022_MA001-168
166786	162879	MPXV-USA_2022_MA001-164	170768	166817	MPXV-USA_2022_MA001-168
166786	162879	MPXV-USA_2022_MA001-164	170769	166818	MPXV-USA_2022_MA001-168
166786	162879	MPXV-USA_2022_MA001-164	170770	166819	MPXV-USA_2022_MA001-168
168920	164983	MPXV-USA_2022_MA001-165	170744	166793	MPXV-USA_2022_MA001-168
168920	164983	MPXV-USA_2022_MA001-165	170745	166794	MPXV-USA_2022_MA001-168
168920	164983	MPXV-USA_2022_MA001-165	170746	166795	MPXV-USA_2022_MA001-168
168920	164983	MPXV-USA_2022_MA001-165	170747	166796	MPXV-USA_2022_MA001-168
168920	164983	MPXV-USA_2022_MA001-165	170748	166797	MPXV-USA_2022_MA001-168
168920	164983	MPXV-USA_2022_MA001-165	170749	166798	MPXV-USA_2022_MA001-168
169213	165276	MPXV-USA_2022_MA001-166	170970	167019	MPXV-USA_2022_MA001-168
169213	165276	MPXV-USA_2022_MA001-166	170971	167020	MPXV-USA_2022_MA001-168
169213	165276	MPXV-USA_2022_MA001-166	170972	167021	MPXV-USA_2022_MA001-168
169213	165276	MPXV-USA_2022_MA001-166	170973	167022	MPXV-USA_2022_MA001-168
169213	165276	MPXV-USA_2022_MA001-166	170974	167023	MPXV-USA_2022_MA001-168
170025	Gap	None	170970	167019	MPXV-USA_2022_MA001-168
170025	Gap	None	170971	167020	MPXV-USA_2022_MA001-168
170025	Gap	None	170972	167021	MPXV-USA_2022_MA001-168
170025	Gap	None	170973	167022	MPXV-USA_2022_MA001-168
170025	Gap	None	170974	167023	MPXV-USA_2022_MA001-168
170162	166211	MPXV-USA_2022_MA001-167	170970	167019	MPXV-USA_2022_MA001-168
170162	166211	MPXV-USA_2022_MA001-167	170971	167020	MPXV-USA_2022_MA001-168
170162	166211	MPXV-USA_2022_MA001-167	170972	167021	MPXV-USA_2022_MA001-168
170162	166211	MPXV-USA_2022_MA001-167	170973	167022	MPXV-USA_2022_MA001-168
170162	166211	MPXV-USA_2022_MA001-167	170974	167023	MPXV-USA_2022_MA001-168
170582	166631	MPXV-USA_2022_MA001-167	170970	167019	MPXV-USA_2022_MA001-168
170582	166631	MPXV-USA_2022_MA001-167	170971	167020	MPXV-USA_2022_MA001-168
170582	166631	MPXV-USA_2022_MA001-167	170972	167021	MPXV-USA_2022_MA001-168
170582	166631	MPXV-USA_2022_MA001-167	170973	167022	MPXV-USA_2022_MA001-168
170582	166631	MPXV-USA_2022_MA001-167	170974	167023	MPXV-USA_2022_MA001-168
170729	166778	MPXV-USA_2022_MA001-168	170908	166957	MPXV-USA_2022_MA001-168
170729	166778	MPXV-USA_2022_MA001-168	170909	166958	MPXV-USA_2022_MA001-168
170729	166778	MPXV-USA_2022_MA001-168	170910	166959	MPXV-USA_2022_MA001-168
170764	166813	MPXV-USA_2022_MA001-168	174531	170367	MPXV-USA_2022_MA001-172
170764	166813	MPXV-USA_2022_MA001-168	174532	170368	MPXV-USA_2022_MA001-172
170764	166813	MPXV-USA_2022_MA001-168	174533	170369	MPXV-USA_2022_MA001-172
170765	166814	MPXV-USA_2022_MA001-168	174531	170367	MPXV-USA_2022_MA001-172
170765	166814	MPXV-USA_2022_MA001-168	174532	170368	MPXV-USA_2022_MA001-172
170765	166814	MPXV-USA_2022_MA001-168	174533	170369	MPXV-USA_2022_MA001-172
170766	166815	MPXV-USA_2022_MA001-168	174531	170367	MPXV-USA_2022_MA001-172
170766	166815	MPXV-USA_2022_MA001-168	174532	170368	MPXV-USA_2022_MA001-172
170766	166815	MPXV-USA_2022_MA001-168	174533	170369	MPXV-USA_2022_MA001-172
170767	166816	MPXV-USA_2022_MA001-168	174531	170367	MPXV-USA_2022_MA001-172
170767	166816	MPXV-USA_2022_MA001-168	174532	170368	MPXV-USA_2022_MA001-172
170767	166816	MPXV-USA_2022_MA001-168	174533	170369	MPXV-USA_2022_MA001-172
170768	166817	MPXV-USA_2022_MA001-168	174531	170367	MPXV-USA_2022_MA001-172
170768	166817	MPXV-USA_2022_MA001-168	174532	170368	MPXV-USA_2022_MA001-172
170768	166817	MPXV-USA_2022_MA001-168	174533	170369	MPXV-USA_2022_MA001-172
170769	166818	MPXV-USA_2022_MA001-168	174531	170367	MPXV-USA_2022_MA001-172
170769	166818	MPXV-USA_2022_MA001-168	174532	170368	MPXV-USA_2022_MA001-172
170769	166818	MPXV-USA_2022_MA001-168	174533	170369	MPXV-USA_2022_MA001-172
170770	166819	MPXV-USA_2022_MA001-168	174531	170367	MPXV-USA_2022_MA001-172
170770	166819	MPXV-USA_2022_MA001-168	174532	170368	MPXV-USA_2022_MA001-172
170770	166819	MPXV-USA_2022_MA001-168	174533	170369	MPXV-USA_2022_MA001-172
1089	771	None	37127	34370	MPXV-USA_2022_MA001-037
1089	771	None	78685	75653	MPXV-USA_2022_MA001-079
1089	771	None	138155	135102	MPXV-USA_2022_MA001-136
1089	771	None	150060	146800	None
1089	771	None	174514	170350	MPXV-USA_2022_MA001-172
4625	4300	MPXV-USA_2022_MA001-003	170959	167008	MPXV-USA_2022_MA001-168
6894	6564	None	25053	22353	MPXV-USA_2022_MA001-021
6894	6564	None	25054	22354	MPXV-USA_2022_MA001-021
6894	6564	None	25055	22355	MPXV-USA_2022_MA001-021
6894	6564	None	25056	22356	MPXV-USA_2022_MA001-021
6894	6564	None	25057	22357	MPXV-USA_2022_MA001-021
6894	6564	None	141922	138788	MPXV-USA_2022_MA001-140
6894	6564	None	141923	138789	MPXV-USA_2022_MA001-140
6894	6564	None	141924	138790	MPXV-USA_2022_MA001-140
8556	8193	None	10772	10370	None
8556	8193	None	10773	10371	None
8556	8193	None	10774	10372	None
8556	8193	None	10775	10373	None
8556	8193	None	10776	10374	None
8556	8193	None	10777	10375	None
8556	8193	None	10778	10376	None
8556	8193	None	10779	10377	None
8556	8193	None	10780	10378	None
8556	8193	None	10781	10379	None
8556	8193	None	10782	10380	None
8556	8193	None	10783	10381	None
8556	8193	None	10784	10382	None
8556	8193	None	10785	10383	None
8556	8193	None	10786	10384	None
8556	8193	None	10787	10385	None
8556	8193	None	10788	10386	None
8556	8193	None	10789	10387	None
8556	8193	None	10790	10388	None
8556	8193	None	10791	10389	None
8556	8193	None	10792	10390	None
8556	8193	None	10793	10391	None
8556	8193	None	10794	10392	None
8556	8193	None	10795	10393	None
8556	8193	None	10796	10394	None
8556	8193	None	10797	10395	None
8556	8193	None	10798	10396	None
8556	8193	None	10799	10397	None
8556	8193	None	10800	10398	None
8556	8193	None	10801	10399	None
8556	8193	None	10802	10400	None
8556	8193	None	10803	10401	None
8556	8193	None	10804	10402	None
8556	8193	None	10805	10403	None
8556	8193	None	10806	10404	None
8556	8193	None	10807	10405	None
8556	8193	None	10808	10406	None
8556	8193	None	10809	10407	None
8556	8193	None	10810	10408	None
8556	8193	None	10812	10410	None
8556	8193	None	105531	102489	MPXV-USA_2022_MA001-105
8556	8193	None	149467	146207	MPXV-USA_2022_MA001-151
8556	8193	None	149468	146208	MPXV-USA_2022_MA001-151
8556	8193	None	149469	146209	MPXV-USA_2022_MA001-151
8556	8193	None	149470	146210	MPXV-USA_2022_MA001-151
8556	8193	None	149471	146211	MPXV-USA_2022_MA001-151
8556	8193	None	149472	146212	MPXV-USA_2022_MA001-151
8556	8193	None	149473	146213	MPXV-USA_2022_MA001-151
8556	8193	None	149474	146214	MPXV-USA_2022_MA001-151
8556	8193	None	149475	146215	MPXV-USA_2022_MA001-151
8556	8193	None	149476	146216	MPXV-USA_2022_MA001-151
8556	8193	None	149477	146217	MPXV-USA_2022_MA001-151
8556	8193	None	149478	146218	MPXV-USA_2022_MA001-151
8556	8193	None	149479	146219	MPXV-USA_2022_MA001-151
8556	8193	None	149480	146220	MPXV-USA_2022_MA001-151
8556	8193	None	149481	146221	MPXV-USA_2022_MA001-151
8556	8193	None	149482	146222	MPXV-USA_2022_MA001-151
8556	8193	None	170744	166793	MPXV-USA_2022_MA001-168
8556	8193	None	170745	166794	MPXV-USA_2022_MA001-168
8556	8193	None	170746	166795	MPXV-USA_2022_MA001-168
8556	8193	None	170747	166796	MPXV-USA_2022_MA001-168
8556	8193	None	170748	166797	MPXV-USA_2022_MA001-168
8556	8193	None	170749	166798	MPXV-USA_2022_MA001-168
8738	8375	None	25053	22353	MPXV-USA_2022_MA001-021
8738	8375	None	25054	22354	MPXV-USA_2022_MA001-021
8738	8375	None	25055	22355	MPXV-USA_2022_MA001-021
8738	8375	None	25056	22356	MPXV-USA_2022_MA001-021
8738	8375	None	25057	22357	MPXV-USA_2022_MA001-021
8738	8375	None	141922	138788	MPXV-USA_2022_MA001-140
8738	8375	None	141923	138789	MPXV-USA_2022_MA001-140
8738	8375	None	141924	138790	MPXV-USA_2022_MA001-140
8866	8503	None	8876	8513	None
8866	8503	None	10772	10370	None
8866	8503	None	10773	10371	None
8866	8503	None	10774	10372	None
8866	8503	None	10775	10373	None
8866	8503	None	10776	10374	None
8866	8503	None	10777	10375	None
8866	8503	None	10778	10376	None
8866	8503	None	10779	10377	None
8866	8503	None	10780	10378	None
8866	8503	None	10781	10379	None
8866	8503	None	10782	10380	None
8866	8503	None	10783	10381	None
8866	8503	None	10784	10382	None
8866	8503	None	10785	10383	None
8866	8503	None	10786	10384	None
8866	8503	None	10787	10385	None
8866	8503	None	10788	10386	None
8866	8503	None	10789	10387	None
8866	8503	None	10790	10388	None
8866	8503	None	10791	10389	None
8866	8503	None	10792	10390	None
8866	8503	None	10793	10391	None
8866	8503	None	10794	10392	None
8866	8503	None	10795	10393	None
8866	8503	None	10796	10394	None
8866	8503	None	10797	10395	None
8866	8503	None	10798	10396	None
8866	8503	None	10799	10397	None
8866	8503	None	10800	10398	None
8866	8503	None	10801	10399	None
8866	8503	None	10802	10400	None
8866	8503	None	10803	10401	None
8866	8503	None	10804	10402	None
8866	8503	None	10805	10403	None
8866	8503	None	10806	10404	None
8866	8503	None	10807	10405	None
8866	8503	None	10808	10406	None
8866	8503	None	10809	10407	None
8866	8503	None	10810	10408	None
8866	8503	None	10812	10410	None
8866	8503	None	18327	17595	MPXV-USA_2022_MA001-015
8866	8503	None	23089	20390	MPXV-USA_2022_MA001-019
8866	8503	None	105531	102489	MPXV-USA_2022_MA001-105
8866	8503	None	112514	109470	MPXV-USA_2022_MA001-112
8866	8503	None	149467	146207	MPXV-USA_2022_MA001-151
8866	8503	None	149468	146208	MPXV-USA_2022_MA001-151
8866	8503	None	149469	146209	MPXV-USA_2022_MA001-151
8866	8503	None	149470	146210	MPXV-USA_2022_MA001-151
8866	8503	None	149471	146211	MPXV-USA_2022_MA001-151
8866	8503	None	149472	146212	MPXV-USA_2022_MA001-151
8866	8503	None	149473	146213	MPXV-USA_2022_MA001-151
8866	8503	None	149474	146214	MPXV-USA_2022_MA001-151
8866	8503	None	149475	146215	MPXV-USA_2022_MA001-151
8866	8503	None	149476	146216	MPXV-USA_2022_MA001-151
8866	8503	None	149477	146217	MPXV-USA_2022_MA001-151
8866	8503	None	149478	146218	MPXV-USA_2022_MA001-151
8866	8503	None	149479	146219	MPXV-USA_2022_MA001-151
8866	8503	None	149480	146220	MPXV-USA_2022_MA001-151
8866	8503	None	149481	146221	MPXV-USA_2022_MA001-151
8866	8503	None	149482	146222	MPXV-USA_2022_MA001-151
8867	8504	None	8876	8513	None
8867	8504	None	10772	10370	None
8867	8504	None	10773	10371	None
8867	8504	None	10774	10372	None
8867	8504	None	10775	10373	None
8867	8504	None	10776	10374	None
8867	8504	None	10777	10375	None
8867	8504	None	10778	10376	None
8867	8504	None	10779	10377	None
8867	8504	None	10780	10378	None
8867	8504	None	10781	10379	None
8867	8504	None	10782	10380	None
8867	8504	None	10783	10381	None
8867	8504	None	10784	10382	None
8867	8504	None	10785	10383	None
8867	8504	None	10786	10384	None
8867	8504	None	10787	10385	None
8867	8504	None	10788	10386	None
8867	8504	None	10789	10387	None
8867	8504	None	10790	10388	None
8867	8504	None	10791	10389	None
8867	8504	None	10792	10390	None
8867	8504	None	10793	10391	None
8867	8504	None	10794	10392	None
8867	8504	None	10795	10393	None
8867	8504	None	10796	10394	None
8867	8504	None	10797	10395	None
8867	8504	None	10798	10396	None
8867	8504	None	10799	10397	None
8867	8504	None	10800	10398	None
8867	8504	None	10801	10399	None
8867	8504	None	10802	10400	None
8867	8504	None	10803	10401	None
8867	8504	None	10804	10402	None
8867	8504	None	10805	10403	None
8867	8504	None	10806	10404	None
8867	8504	None	10807	10405	None
8867	8504	None	10808	10406	None
8867	8504	None	10809	10407	None
8867	8504	None	10810	10408	None
8867	8504	None	10812	10410	None
8867	8504	None	18327	17595	MPXV-USA_2022_MA001-015
8867	8504	None	23089	20390	MPXV-USA_2022_MA001-019
8867	8504	None	105531	102489	MPXV-USA_2022_MA001-105
8867	8504	None	112514	109470	MPXV-USA_2022_MA001-112
8867	8504	None	149467	146207	MPXV-USA_2022_MA001-151
8867	8504	None	149468	146208	MPXV-USA_2022_MA001-151
8867	8504	None	149469	146209	MPXV-USA_2022_MA001-151
8867	8504	None	149470	146210	MPXV-USA_2022_MA001-151
8867	8504	None	149471	146211	MPXV-USA_2022_MA001-151
8867	8504	None	149472	146212	MPXV-USA_2022_MA001-151
8867	8504	None	149473	146213	MPXV-USA_2022_MA001-151
8867	8504	None	149474	146214	MPXV-USA_2022_MA001-151
8867	8504	None	149475	146215	MPXV-USA_2022_MA001-151
8867	8504	None	149476	146216	MPXV-USA_2022_MA001-151
8867	8504	None	149477	146217	MPXV-USA_2022_MA001-151
8867	8504	None	149478	146218	MPXV-USA_2022_MA001-151
8867	8504	None	149479	146219	MPXV-USA_2022_MA001-151
8867	8504	None	149480	146220	MPXV-USA_2022_MA001-151
8867	8504	None	149481	146221	MPXV-USA_2022_MA001-151
8867	8504	None	149482	146222	MPXV-USA_2022_MA001-151
8876	8513	None	10815	10413	None
8876	8513	None	10816	10414	None
8876	8513	None	10817	10415	None
8876	8513	None	10818	10416	None
8876	8513	None	10819	10417	None
8876	8513	None	10820	10418	None
8876	8513	None	10821	10419	None
8876	8513	None	10822	10420	None
8876	8513	None	10823	10421	None
8876	8513	None	10824	10422	None
8876	8513	None	61516	58487	MPXV-USA_2022_MA001-060
8876	8513	None	78955	75923	MPXV-USA_2022_MA001-080
8876	8513	None	82053	79020	MPXV-USA_2022_MA001-084
8876	8513	None	116833	113789	MPXV-USA_2022_MA001-116
8876	8513	None	118685	115641	MPXV-USA_2022_MA001-116
8876	8513	None	119845	116801	MPXV-USA_2022_MA001-118
8876	8513	None	126875	123831	MPXV-USA_2022_MA001-127
8876	8513	None	131814	128770	MPXV-USA_2022_MA001-133
8876	8513	None	134907	131863	MPXV-USA_2022_MA001-134
8876	8513	None	140966	137832	MPXV-USA_2022_MA001-138
8876	8513	None	144960	141826	MPXV-USA_2022_MA001-146
8876	8513	None	146735	143586	MPXV-USA_2022_MA001-149
8876	8513	None	148684	145532	None
8876	8513	None	157821	154183	MPXV-USA_2022_MA001-159
8876	8513	None	159292	155641	None
8876	8513	None	170732	166781	MPXV-USA_2022_MA001-168
8876	8513	None	170733	166782	MPXV-USA_2022_MA001-168
8876	8513	None	170734	166783	MPXV-USA_2022_MA001-168
8876	8513	None	170735	166784	MPXV-USA_2022_MA001-168
8876	8513	None	170736	166785	MPXV-USA_2022_MA001-168
8876	8513	None	170737	166786	MPXV-USA_2022_MA001-168
8876	8513	None	170738	166787	MPXV-USA_2022_MA001-168
8876	8513	None	170739	166788	MPXV-USA_2022_MA001-168
8876	8513	None	170740	166789	MPXV-USA_2022_MA001-168
8876	8513	None	170741	166790	MPXV-USA_2022_MA001-168
8876	8513	None	170742	166791	MPXV-USA_2022_MA001-168
8876	8513	None	170743	166792	MPXV-USA_2022_MA001-168
8876	8513	None	171965	168014	MPXV-USA_2022_MA001-169
8876	8513	None	173892	Gap	None
8876	8513	None	174510	170346	MPXV-USA_2022_MA001-172
8876	8513	None	174511	170347	MPXV-USA_2022_MA001-172
8876	8513	None	174512	170348	MPXV-USA_2022_MA001-172
8876	8513	None	174513	170349	MPXV-USA_2022_MA001-172
8876	8513	None	174514	170350	MPXV-USA_2022_MA001-172
8888	8525	None	10740	10338	None
8888	8525	None	10741	10339	None
8888	8525	None	10742	10340	None
8888	8525	None	10743	10341	None
8888	8525	None	10744	10342	None
8888	8525	None	10760	10358	None
8888	8525	None	10761	10359	None
8888	8525	None	10762	10360	None
8888	8525	None	10763	10361	None
8888	8525	None	10764	10362	None
8888	8525	None	10765	10363	None
8888	8525	None	10766	10364	None
8888	8525	None	10767	10365	None
8888	8525	None	10768	10366	None
8888	8525	None	10769	10367	None
8888	8525	None	10770	10368	None
8888	8525	None	10771	10369	None
8888	8525	None	10811	10409	None
8888	8525	None	10813	10411	None
8888	8525	None	10814	10412	None
8888	8525	None	10815	10413	None
8888	8525	None	10816	10414	None
8888	8525	None	10817	10415	None
8888	8525	None	10818	10416	None
8888	8525	None	10819	10417	None
8888	8525	None	10820	10418	None
8888	8525	None	10821	10419	None
8888	8525	None	10822	10420	None
8888	8525	None	10823	10421	None
8888	8525	None	10824	10422	None
8888	8525	None	78685	75653	MPXV-USA_2022_MA001-079
8888	8525	None	143251	140117	MPXV-USA_2022_MA001-143
8888	8525	None	149466	146206	MPXV-USA_2022_MA001-151
8888	8525	None	170732	166781	MPXV-USA_2022_MA001-168
8888	8525	None	170733	166782	MPXV-USA_2022_MA001-168
8888	8525	None	170734	166783	MPXV-USA_2022_MA001-168
8888	8525	None	170735	166784	MPXV-USA_2022_MA001-168
8888	8525	None	170736	166785	MPXV-USA_2022_MA001-168
8888	8525	None	170737	166786	MPXV-USA_2022_MA001-168
8888	8525	None	170738	166787	MPXV-USA_2022_MA001-168
8888	8525	None	170739	166788	MPXV-USA_2022_MA001-168
8888	8525	None	170740	166789	MPXV-USA_2022_MA001-168
8888	8525	None	170741	166790	MPXV-USA_2022_MA001-168
8888	8525	None	170742	166791	MPXV-USA_2022_MA001-168
8888	8525	None	170743	166792	MPXV-USA_2022_MA001-168
8888	8525	None	170914	166963	MPXV-USA_2022_MA001-168
8888	8525	None	170915	166964	MPXV-USA_2022_MA001-168
8888	8525	None	170916	166965	MPXV-USA_2022_MA001-168
8888	8525	None	170917	166966	MPXV-USA_2022_MA001-168
8888	8525	None	174512	170348	MPXV-USA_2022_MA001-172
8888	8525	None	174513	170349	MPXV-USA_2022_MA001-172
8888	8525	None	174514	170350	MPXV-USA_2022_MA001-172
8889	8526	None	10740	10338	None
8889	8526	None	10741	10339	None
8889	8526	None	10742	10340	None
8889	8526	None	10743	10341	None
8889	8526	None	10744	10342	None
8889	8526	None	10760	10358	None
8889	8526	None	10761	10359	None
8889	8526	None	10762	10360	None
8889	8526	None	10763	10361	None
8889	8526	None	10764	10362	None
8889	8526	None	10765	10363	None
8889	8526	None	10766	10364	None
8889	8526	None	10767	10365	None
8889	8526	None	10768	10366	None
8889	8526	None	10769	10367	None
8889	8526	None	10770	10368	None
8889	8526	None	10771	10369	None
8889	8526	None	10811	10409	None
8889	8526	None	10813	10411	None
8889	8526	None	10814	10412	None
8889	8526	None	10815	10413	None
8889	8526	None	10816	10414	None
8889	8526	None	10817	10415	None
8889	8526	None	10818	10416	None
8889	8526	None	10819	10417	None
8889	8526	None	10820	10418	None
8889	8526	None	10821	10419	None
8889	8526	None	10822	10420	None
8889	8526	None	10823	10421	None
8889	8526	None	10824	10422	None
8889	8526	None	78685	75653	MPXV-USA_2022_MA001-079
8889	8526	None	143251	140117	MPXV-USA_2022_MA001-143
8889	8526	None	149466	146206	MPXV-USA_2022_MA001-151
8889	8526	None	170732	166781	MPXV-USA_2022_MA001-168
8889	8526	None	170733	166782	MPXV-USA_2022_MA001-168
8889	8526	None	170734	166783	MPXV-USA_2022_MA001-168
8889	8526	None	170735	166784	MPXV-USA_2022_MA001-168
8889	8526	None	170736	166785	MPXV-USA_2022_MA001-168
8889	8526	None	170737	166786	MPXV-USA_2022_MA001-168
8889	8526	None	170738	166787	MPXV-USA_2022_MA001-168
8889	8526	None	170739	166788	MPXV-USA_2022_MA001-168
8889	8526	None	170740	166789	MPXV-USA_2022_MA001-168
8889	8526	None	170741	166790	MPXV-USA_2022_MA001-168
8889	8526	None	170742	166791	MPXV-USA_2022_MA001-168
8889	8526	None	170743	166792	MPXV-USA_2022_MA001-168
8889	8526	None	170914	166963	MPXV-USA_2022_MA001-168
8889	8526	None	170915	166964	MPXV-USA_2022_MA001-168
8889	8526	None	170916	166965	MPXV-USA_2022_MA001-168
8889	8526	None	170917	166966	MPXV-USA_2022_MA001-168
8889	8526	None	174512	170348	MPXV-USA_2022_MA001-172
8889	8526	None	174513	170349	MPXV-USA_2022_MA001-172
8889	8526	None	174514	170350	MPXV-USA_2022_MA001-172
8890	8527	None	10740	10338	None
8890	8527	None	10741	10339	None
8890	8527	None	10742	10340	None
8890	8527	None	10743	10341	None
8890	8527	None	10744	10342	None
8890	8527	None	10760	10358	None
8890	8527	None	10761	10359	None
8890	8527	None	10762	10360	None
8890	8527	None	10763	10361	None
8890	8527	None	10764	10362	None
8890	8527	None	10765	10363	None
8890	8527	None	10766	10364	None
8890	8527	None	10767	10365	None
8890	8527	None	10768	10366	None
8890	8527	None	10769	10367	None
8890	8527	None	10770	10368	None
8890	8527	None	10771	10369	None
8890	8527	None	10811	10409	None
8890	8527	None	10813	10411	None
8890	8527	None	10814	10412	None
8890	8527	None	10815	10413	None
8890	8527	None	10816	10414	None
8890	8527	None	10817	10415	None
8890	8527	None	10818	10416	None
8890	8527	None	10819	10417	None
8890	8527	None	10820	10418	None
8890	8527	None	10821	10419	None
8890	8527	None	10822	10420	None
8890	8527	None	10823	10421	None
8890	8527	None	10824	10422	None
8890	8527	None	78685	75653	MPXV-USA_2022_MA001-079
8890	8527	None	143251	140117	MPXV-USA_2022_MA001-143
8890	8527	None	149466	146206	MPXV-USA_2022_MA001-151
8890	8527	None	170732	166781	MPXV-USA_2022_MA001-168
8890	8527	None	170733	166782	MPXV-USA_2022_MA001-168
8890	8527	None	170734	166783	MPXV-USA_2022_MA001-168
8890	8527	None	170735	166784	MPXV-USA_2022_MA001-168
8890	8527	None	170736	166785	MPXV-USA_2022_MA001-168
8890	8527	None	170737	166786	MPXV-USA_2022_MA001-168
8890	8527	None	170738	166787	MPXV-USA_2022_MA001-168
8890	8527	None	170739	166788	MPXV-USA_2022_MA001-168
8890	8527	None	170740	166789	MPXV-USA_2022_MA001-168
8890	8527	None	170741	166790	MPXV-USA_2022_MA001-168
8890	8527	None	170742	166791	MPXV-USA_2022_MA001-168
8890	8527	None	170743	166792	MPXV-USA_2022_MA001-168
8890	8527	None	170914	166963	MPXV-USA_2022_MA001-168
8890	8527	None	170915	166964	MPXV-USA_2022_MA001-168
8890	8527	None	170916	166965	MPXV-USA_2022_MA001-168
8890	8527	None	170917	166966	MPXV-USA_2022_MA001-168
8890	8527	None	174512	170348	MPXV-USA_2022_MA001-172
8890	8527	None	174513	170349	MPXV-USA_2022_MA001-172
8890	8527	None	174514	170350	MPXV-USA_2022_MA001-172
8891	8528	None	10740	10338	None
8891	8528	None	10741	10339	None
8891	8528	None	10742	10340	None
8891	8528	None	10743	10341	None
8891	8528	None	10744	10342	None
8891	8528	None	10760	10358	None
8891	8528	None	10761	10359	None
8891	8528	None	10762	10360	None
8891	8528	None	10763	10361	None
8891	8528	None	10764	10362	None
8891	8528	None	10765	10363	None
8891	8528	None	10766	10364	None
8891	8528	None	10767	10365	None
8891	8528	None	10768	10366	None
8891	8528	None	10769	10367	None
8891	8528	None	10770	10368	None
8891	8528	None	10771	10369	None
8891	8528	None	10811	10409	None
8891	8528	None	10813	10411	None
8891	8528	None	10814	10412	None
8891	8528	None	10815	10413	None
8891	8528	None	10816	10414	None
8891	8528	None	10817	10415	None
8891	8528	None	10818	10416	None
8891	8528	None	10819	10417	None
8891	8528	None	10820	10418	None
8891	8528	None	10821	10419	None
8891	8528	None	10822	10420	None
8891	8528	None	10823	10421	None
8891	8528	None	10824	10422	None
8891	8528	None	78685	75653	MPXV-USA_2022_MA001-079
8891	8528	None	143251	140117	MPXV-USA_2022_MA001-143
8891	8528	None	149466	146206	MPXV-USA_2022_MA001-151
8891	8528	None	170732	166781	MPXV-USA_2022_MA001-168
8891	8528	None	170733	166782	MPXV-USA_2022_MA001-168
8891	8528	None	170734	166783	MPXV-USA_2022_MA001-168
8891	8528	None	170735	166784	MPXV-USA_2022_MA001-168
8891	8528	None	170736	166785	MPXV-USA_2022_MA001-168
8891	8528	None	170737	166786	MPXV-USA_2022_MA001-168
8891	8528	None	170738	166787	MPXV-USA_2022_MA001-168
8891	8528	None	170739	166788	MPXV-USA_2022_MA001-168
8891	8528	None	170740	166789	MPXV-USA_2022_MA001-168
8891	8528	None	170741	166790	MPXV-USA_2022_MA001-168
8891	8528	None	170742	166791	MPXV-USA_2022_MA001-168
8891	8528	None	170743	166792	MPXV-USA_2022_MA001-168
8891	8528	None	170914	166963	MPXV-USA_2022_MA001-168
8891	8528	None	170915	166964	MPXV-USA_2022_MA001-168
8891	8528	None	170916	166965	MPXV-USA_2022_MA001-168
8891	8528	None	170917	166966	MPXV-USA_2022_MA001-168
8891	8528	None	174512	170348	MPXV-USA_2022_MA001-172
8891	8528	None	174513	170349	MPXV-USA_2022_MA001-172
8891	8528	None	174514	170350	MPXV-USA_2022_MA001-172
8892	8529	None	10740	10338	None
8892	8529	None	10741	10339	None
8892	8529	None	10742	10340	None
8892	8529	None	10743	10341	None
8892	8529	None	10744	10342	None
8892	8529	None	10760	10358	None
8892	8529	None	10761	10359	None
8892	8529	None	10762	10360	None
8892	8529	None	10763	10361	None
8892	8529	None	10764	10362	None
8892	8529	None	10765	10363	None
8892	8529	None	10766	10364	None
8892	8529	None	10767	10365	None
8892	8529	None	10768	10366	None
8892	8529	None	10769	10367	None
8892	8529	None	10770	10368	None
8892	8529	None	10771	10369	None
8892	8529	None	10811	10409	None
8892	8529	None	10813	10411	None
8892	8529	None	10814	10412	None
8892	8529	None	10815	10413	None
8892	8529	None	10816	10414	None
8892	8529	None	10817	10415	None
8892	8529	None	10818	10416	None
8892	8529	None	10819	10417	None
8892	8529	None	10820	10418	None
8892	8529	None	10821	10419	None
8892	8529	None	10822	10420	None
8892	8529	None	10823	10421	None
8892	8529	None	10824	10422	None
8892	8529	None	78685	75653	MPXV-USA_2022_MA001-079
8892	8529	None	143251	140117	MPXV-USA_2022_MA001-143
8892	8529	None	149466	146206	MPXV-USA_2022_MA001-151
8892	8529	None	170732	166781	MPXV-USA_2022_MA001-168
8892	8529	None	170733	166782	MPXV-USA_2022_MA001-168
8892	8529	None	170734	166783	MPXV-USA_2022_MA001-168
8892	8529	None	170735	166784	MPXV-USA_2022_MA001-168
8892	8529	None	170736	166785	MPXV-USA_2022_MA001-168
8892	8529	None	170737	166786	MPXV-USA_2022_MA001-168
8892	8529	None	170738	166787	MPXV-USA_2022_MA001-168
8892	8529	None	170739	166788	MPXV-USA_2022_MA001-168
8892	8529	None	170740	166789	MPXV-USA_2022_MA001-168
8892	8529	None	170741	166790	MPXV-USA_2022_MA001-168
8892	8529	None	170742	166791	MPXV-USA_2022_MA001-168
8892	8529	None	170743	166792	MPXV-USA_2022_MA001-168
8892	8529	None	170914	166963	MPXV-USA_2022_MA001-168
8892	8529	None	170915	166964	MPXV-USA_2022_MA001-168
8892	8529	None	170916	166965	MPXV-USA_2022_MA001-168
8892	8529	None	170917	166966	MPXV-USA_2022_MA001-168
8892	8529	None	174512	170348	MPXV-USA_2022_MA001-172
8892	8529	None	174513	170349	MPXV-USA_2022_MA001-172
8892	8529	None	174514	170350	MPXV-USA_2022_MA001-172
8893	8530	None	10740	10338	None
8893	8530	None	10741	10339	None
8893	8530	None	10742	10340	None
8893	8530	None	10743	10341	None
8893	8530	None	10744	10342	None
8893	8530	None	10760	10358	None
8893	8530	None	10761	10359	None
8893	8530	None	10762	10360	None
8893	8530	None	10763	10361	None
8893	8530	None	10764	10362	None
8893	8530	None	10765	10363	None
8893	8530	None	10766	10364	None
8893	8530	None	10767	10365	None
8893	8530	None	10768	10366	None
8893	8530	None	10769	10367	None
8893	8530	None	10770	10368	None
8893	8530	None	10771	10369	None
8893	8530	None	10811	10409	None
8893	8530	None	10813	10411	None
8893	8530	None	10814	10412	None
8893	8530	None	10815	10413	None
8893	8530	None	10816	10414	None
8893	8530	None	10817	10415	None
8893	8530	None	10818	10416	None
8893	8530	None	10819	10417	None
8893	8530	None	10820	10418	None
8893	8530	None	10821	10419	None
8893	8530	None	10822	10420	None
8893	8530	None	10823	10421	None
8893	8530	None	10824	10422	None
8893	8530	None	78685	75653	MPXV-USA_2022_MA001-079
8893	8530	None	143251	140117	MPXV-USA_2022_MA001-143
8893	8530	None	149466	146206	MPXV-USA_2022_MA001-151
8893	8530	None	170732	166781	MPXV-USA_2022_MA001-168
8893	8530	None	170733	166782	MPXV-USA_2022_MA001-168
8893	8530	None	170734	166783	MPXV-USA_2022_MA001-168
8893	8530	None	170735	166784	MPXV-USA_2022_MA001-168
8893	8530	None	170736	166785	MPXV-USA_2022_MA001-168
8893	8530	None	170737	166786	MPXV-USA_2022_MA001-168
8893	8530	None	170738	166787	MPXV-USA_2022_MA001-168
8893	8530	None	170739	166788	MPXV-USA_2022_MA001-168
8893	8530	None	170740	166789	MPXV-USA_2022_MA001-168
8893	8530	None	170741	166790	MPXV-USA_2022_MA001-168
8893	8530	None	170742	166791	MPXV-USA_2022_MA001-168
8893	8530	None	170743	166792	MPXV-USA_2022_MA001-168
8893	8530	None	170914	166963	MPXV-USA_2022_MA001-168
8893	8530	None	170915	166964	MPXV-USA_2022_MA001-168
8893	8530	None	170916	166965	MPXV-USA_2022_MA001-168
8893	8530	None	170917	166966	MPXV-USA_2022_MA001-168
8893	8530	None	174512	170348	MPXV-USA_2022_MA001-172
8893	8530	None	174513	170349	MPXV-USA_2022_MA001-172
8893	8530	None	174514	170350	MPXV-USA_2022_MA001-172
8906	8543	None	23659	20960	MPXV-USA_2022_MA001-020
8906	8543	None	111032	107989	MPXV-USA_2022_MA001-109
10815	10413	None	170744	166793	MPXV-USA_2022_MA001-168
10815	10413	None	170745	166794	MPXV-USA_2022_MA001-168
10815	10413	None	170746	166795	MPXV-USA_2022_MA001-168
10815	10413	None	170747	166796	MPXV-USA_2022_MA001-168
10815	10413	None	170748	166797	MPXV-USA_2022_MA001-168
10815	10413	None	170749	166798	MPXV-USA_2022_MA001-168
10816	10414	None	170744	166793	MPXV-USA_2022_MA001-168
10816	10414	None	170745	166794	MPXV-USA_2022_MA001-168
10816	10414	None	170746	166795	MPXV-USA_2022_MA001-168
10816	10414	None	170747	166796	MPXV-USA_2022_MA001-168
10816	10414	None	170748	166797	MPXV-USA_2022_MA001-168
10816	10414	None	170749	166798	MPXV-USA_2022_MA001-168
10817	10415	None	170744	166793	MPXV-USA_2022_MA001-168
10817	10415	None	170745	166794	MPXV-USA_2022_MA001-168
10817	10415	None	170746	166795	MPXV-USA_2022_MA001-168
10817	10415	None	170747	166796	MPXV-USA_2022_MA001-168
10817	10415	None	170748	166797	MPXV-USA_2022_MA001-168
10817	10415	None	170749	166798	MPXV-USA_2022_MA001-168
10818	10416	None	170744	166793	MPXV-USA_2022_MA001-168
10818	10416	None	170745	166794	MPXV-USA_2022_MA001-168
10818	10416	None	170746	166795	MPXV-USA_2022_MA001-168
10818	10416	None	170747	166796	MPXV-USA_2022_MA001-168
10818	10416	None	170748	166797	MPXV-USA_2022_MA001-168
10818	10416	None	170749	166798	MPXV-USA_2022_MA001-168
10819	10417	None	170744	166793	MPXV-USA_2022_MA001-168
10819	10417	None	170745	166794	MPXV-USA_2022_MA001-168
10819	10417	None	170746	166795	MPXV-USA_2022_MA001-168
10819	10417	None	170747	166796	MPXV-USA_2022_MA001-168
10819	10417	None	170748	166797	MPXV-USA_2022_MA001-168
10819	10417	None	170749	166798	MPXV-USA_2022_MA001-168
10820	10418	None	170744	166793	MPXV-USA_2022_MA001-168
10820	10418	None	170745	166794	MPXV-USA_2022_MA001-168
10820	10418	None	170746	166795	MPXV-USA_2022_MA001-168
10820	10418	None	170747	166796	MPXV-USA_2022_MA001-168
10820	10418	None	170748	166797	MPXV-USA_2022_MA001-168
10820	10418	None	170749	166798	MPXV-USA_2022_MA001-168
10821	10419	None	170744	166793	MPXV-USA_2022_MA001-168
10821	10419	None	170745	166794	MPXV-USA_2022_MA001-168
10821	10419	None	170746	166795	MPXV-USA_2022_MA001-168
10821	10419	None	170747	166796	MPXV-USA_2022_MA001-168
10821	10419	None	170748	166797	MPXV-USA_2022_MA001-168
10821	10419	None	170749	166798	MPXV-USA_2022_MA001-168
10822	10420	None	170744	166793	MPXV-USA_2022_MA001-168
10822	10420	None	170745	166794	MPXV-USA_2022_MA001-168
10822	10420	None	170746	166795	MPXV-USA_2022_MA001-168
10822	10420	None	170747	166796	MPXV-USA_2022_MA001-168
10822	10420	None	170748	166797	MPXV-USA_2022_MA001-168
10822	10420	None	170749	166798	MPXV-USA_2022_MA001-168
10823	10421	None	170744	166793	MPXV-USA_2022_MA001-168
10823	10421	None	170745	166794	MPXV-USA_2022_MA001-168
10823	10421	None	170746	166795	MPXV-USA_2022_MA001-168
10823	10421	None	170747	166796	MPXV-USA_2022_MA001-168
10823	10421	None	170748	166797	MPXV-USA_2022_MA001-168
10823	10421	None	170749	166798	MPXV-USA_2022_MA001-168
10824	10422	None	170744	166793	MPXV-USA_2022_MA001-168
10824	10422	None	170745	166794	MPXV-USA_2022_MA001-168
10824	10422	None	170746	166795	MPXV-USA_2022_MA001-168
10824	10422	None	170747	166796	MPXV-USA_2022_MA001-168
10824	10422	None	170748	166797	MPXV-USA_2022_MA001-168
10824	10422	None	170749	166798	MPXV-USA_2022_MA001-168
10898	Gap	None	174513	170349	MPXV-USA_2022_MA001-172
10899	Gap	None	174513	170349	MPXV-USA_2022_MA001-172
10900	Gap	None	174513	170349	MPXV-USA_2022_MA001-172
10901	Gap	None	174513	170349	MPXV-USA_2022_MA001-172
10902	Gap	None	174513	170349	MPXV-USA_2022_MA001-172
10903	Gap	None	174513	170349	MPXV-USA_2022_MA001-172
10904	Gap	None	174513	170349	MPXV-USA_2022_MA001-172
10905	Gap	None	174513	170349	MPXV-USA_2022_MA001-172
10906	Gap	None	174513	170349	MPXV-USA_2022_MA001-172
10907	Gap	None	174513	170349	MPXV-USA_2022_MA001-172
10908	Gap	None	174513	170349	MPXV-USA_2022_MA001-172
10909	Gap	None	174513	170349	MPXV-USA_2022_MA001-172
10910	Gap	None	174513	170349	MPXV-USA_2022_MA001-172
10911	Gap	None	174513	170349	MPXV-USA_2022_MA001-172
10912	Gap	None	174513	170349	MPXV-USA_2022_MA001-172
10913	Gap	None	174513	170349	MPXV-USA_2022_MA001-172
10914	Gap	None	174513	170349	MPXV-USA_2022_MA001-172
10915	Gap	None	174513	170349	MPXV-USA_2022_MA001-172
10916	Gap	None	174513	170349	MPXV-USA_2022_MA001-172
10917	Gap	None	174513	170349	MPXV-USA_2022_MA001-172
10918	Gap	None	174513	170349	MPXV-USA_2022_MA001-172
10919	Gap	None	174513	170349	MPXV-USA_2022_MA001-172
10920	Gap	None	174513	170349	MPXV-USA_2022_MA001-172
10921	Gap	None	174513	170349	MPXV-USA_2022_MA001-172
10922	Gap	None	174513	170349	MPXV-USA_2022_MA001-172
10923	Gap	None	174513	170349	MPXV-USA_2022_MA001-172
10924	Gap	None	174513	170349	MPXV-USA_2022_MA001-172
10925	Gap	None	174513	170349	MPXV-USA_2022_MA001-172
10926	Gap	None	174513	170349	MPXV-USA_2022_MA001-172
10927	Gap	None	174513	170349	MPXV-USA_2022_MA001-172
10928	Gap	None	174513	170349	MPXV-USA_2022_MA001-172
10929	Gap	None	174513	170349	MPXV-USA_2022_MA001-172
10930	Gap	None	174513	170349	MPXV-USA_2022_MA001-172
10931	Gap	None	174513	170349	MPXV-USA_2022_MA001-172
10932	Gap	None	174513	170349	MPXV-USA_2022_MA001-172
11514	10808	MPXV-USA_2022_MA001-009	170959	167008	MPXV-USA_2022_MA001-168
14305	13583	MPXV-USA_2022_MA001-012	23659	20960	MPXV-USA_2022_MA001-020
14305	13583	MPXV-USA_2022_MA001-012	98223	95181	MPXV-USA_2022_MA001-098
14305	13583	MPXV-USA_2022_MA001-012	111032	107989	MPXV-USA_2022_MA001-109
14305	13583	MPXV-USA_2022_MA001-012	160434	156779	None
14305	13583	MPXV-USA_2022_MA001-012	160435	156780	None
14305	13583	MPXV-USA_2022_MA001-012	160436	156781	None
14305	13583	MPXV-USA_2022_MA001-012	160437	156782	None
14305	13583	MPXV-USA_2022_MA001-012	160438	156783	None
14305	13583	MPXV-USA_2022_MA001-012	160439	156784	None
14305	13583	MPXV-USA_2022_MA001-012	160440	156785	None
14305	13583	MPXV-USA_2022_MA001-012	167099	163192	None
14305	13583	MPXV-USA_2022_MA001-012	167100	163193	None
14305	13583	MPXV-USA_2022_MA001-012	167101	163194	None
14305	13583	MPXV-USA_2022_MA001-012	167102	163195	None
14305	13583	MPXV-USA_2022_MA001-012	167103	163196	None
14305	13583	MPXV-USA_2022_MA001-012	167104	163197	None
14305	13583	MPXV-USA_2022_MA001-012	167105	163198	None
15724	15002	MPXV-USA_2022_MA001-012	130181	127137	MPXV-USA_2022_MA001-131
15724	15002	MPXV-USA_2022_MA001-012	150060	146800	None
15724	15002	MPXV-USA_2022_MA001-012	150784	147482	MPXV-USA_2022_MA001-153
15724	15002	MPXV-USA_2022_MA001-012	174513	170349	MPXV-USA_2022_MA001-172
17181	16455	None	150061	146801	None
18327	17595	MPXV-USA_2022_MA001-015	149466	146206	MPXV-USA_2022_MA001-151
18327	17595	MPXV-USA_2022_MA001-015	170732	166781	MPXV-USA_2022_MA001-168
18327	17595	MPXV-USA_2022_MA001-015	170733	166782	MPXV-USA_2022_MA001-168
18327	17595	MPXV-USA_2022_MA001-015	170734	166783	MPXV-USA_2022_MA001-168
18327	17595	MPXV-USA_2022_MA001-015	170735	166784	MPXV-USA_2022_MA001-168
18327	17595	MPXV-USA_2022_MA001-015	170736	166785	MPXV-USA_2022_MA001-168
18327	17595	MPXV-USA_2022_MA001-015	170737	166786	MPXV-USA_2022_MA001-168
18327	17595	MPXV-USA_2022_MA001-015	170738	166787	MPXV-USA_2022_MA001-168
18327	17595	MPXV-USA_2022_MA001-015	170739	166788	MPXV-USA_2022_MA001-168
18327	17595	MPXV-USA_2022_MA001-015	170740	166789	MPXV-USA_2022_MA001-168
18327	17595	MPXV-USA_2022_MA001-015	170741	166790	MPXV-USA_2022_MA001-168
18327	17595	MPXV-USA_2022_MA001-015	170742	166791	MPXV-USA_2022_MA001-168
18327	17595	MPXV-USA_2022_MA001-015	170743	166792	MPXV-USA_2022_MA001-168
18327	17595	MPXV-USA_2022_MA001-015	170914	166963	MPXV-USA_2022_MA001-168
18327	17595	MPXV-USA_2022_MA001-015	170915	166964	MPXV-USA_2022_MA001-168
18327	17595	MPXV-USA_2022_MA001-015	170916	166965	MPXV-USA_2022_MA001-168
18327	17595	MPXV-USA_2022_MA001-015	170917	166966	MPXV-USA_2022_MA001-168
18327	17595	MPXV-USA_2022_MA001-015	174508	170344	MPXV-USA_2022_MA001-172
18327	17595	MPXV-USA_2022_MA001-015	174510	170346	MPXV-USA_2022_MA001-172
18327	17595	MPXV-USA_2022_MA001-015	174511	170347	MPXV-USA_2022_MA001-172
21146	Gap	None	170922	166971	MPXV-USA_2022_MA001-168
23089	20390	MPXV-USA_2022_MA001-019	174514	170350	MPXV-USA_2022_MA001-172
25053	22353	MPXV-USA_2022_MA001-021	150061	146801	None
25053	22353	MPXV-USA_2022_MA001-021	153420	150115	MPXV-USA_2022_MA001-157
25053	22353	MPXV-USA_2022_MA001-021	153421	150116	MPXV-USA_2022_MA001-157
25053	22353	MPXV-USA_2022_MA001-021	153422	150117	MPXV-USA_2022_MA001-157
25053	22353	MPXV-USA_2022_MA001-021	155145	151510	MPXV-USA_2022_MA001-158
25053	22353	MPXV-USA_2022_MA001-021	155146	151511	MPXV-USA_2022_MA001-158
25053	22353	MPXV-USA_2022_MA001-021	166861	162954	MPXV-USA_2022_MA001-164
25053	22353	MPXV-USA_2022_MA001-021	169213	165276	MPXV-USA_2022_MA001-166
25053	22353	MPXV-USA_2022_MA001-021	169956	166019	MPXV-USA_2022_MA001-166
25053	22353	MPXV-USA_2022_MA001-021	170025	Gap	None
25053	22353	MPXV-USA_2022_MA001-021	170162	166211	MPXV-USA_2022_MA001-167
25053	22353	MPXV-USA_2022_MA001-021	170582	166631	MPXV-USA_2022_MA001-167
25054	22354	MPXV-USA_2022_MA001-021	150061	146801	None
25054	22354	MPXV-USA_2022_MA001-021	153420	150115	MPXV-USA_2022_MA001-157
25054	22354	MPXV-USA_2022_MA001-021	153421	150116	MPXV-USA_2022_MA001-157
25054	22354	MPXV-USA_2022_MA001-021	153422	150117	MPXV-USA_2022_MA001-157
25054	22354	MPXV-USA_2022_MA001-021	155145	151510	MPXV-USA_2022_MA001-158
25054	22354	MPXV-USA_2022_MA001-021	155146	151511	MPXV-USA_2022_MA001-158
25054	22354	MPXV-USA_2022_MA001-021	166861	162954	MPXV-USA_2022_MA001-164
25054	22354	MPXV-USA_2022_MA001-021	169213	165276	MPXV-USA_2022_MA001-166
25054	22354	MPXV-USA_2022_MA001-021	169956	166019	MPXV-USA_2022_MA001-166
25054	22354	MPXV-USA_2022_MA001-021	170025	Gap	None
25054	22354	MPXV-USA_2022_MA001-021	170162	166211	MPXV-USA_2022_MA001-167
25054	22354	MPXV-USA_2022_MA001-021	170582	166631	MPXV-USA_2022_MA001-167
25055	22355	MPXV-USA_2022_MA001-021	150061	146801	None
25055	22355	MPXV-USA_2022_MA001-021	153420	150115	MPXV-USA_2022_MA001-157
25055	22355	MPXV-USA_2022_MA001-021	153421	150116	MPXV-USA_2022_MA001-157
25055	22355	MPXV-USA_2022_MA001-021	153422	150117	MPXV-USA_2022_MA001-157
25055	22355	MPXV-USA_2022_MA001-021	155145	151510	MPXV-USA_2022_MA001-158
25055	22355	MPXV-USA_2022_MA001-021	155146	151511	MPXV-USA_2022_MA001-158
25055	22355	MPXV-USA_2022_MA001-021	166861	162954	MPXV-USA_2022_MA001-164
25055	22355	MPXV-USA_2022_MA001-021	169213	165276	MPXV-USA_2022_MA001-166
25055	22355	MPXV-USA_2022_MA001-021	169956	166019	MPXV-USA_2022_MA001-166
25055	22355	MPXV-USA_2022_MA001-021	170025	Gap	None
25055	22355	MPXV-USA_2022_MA001-021	170162	166211	MPXV-USA_2022_MA001-167
25055	22355	MPXV-USA_2022_MA001-021	170582	166631	MPXV-USA_2022_MA001-167
25056	22356	MPXV-USA_2022_MA001-021	150061	146801	None
25056	22356	MPXV-USA_2022_MA001-021	153420	150115	MPXV-USA_2022_MA001-157
25056	22356	MPXV-USA_2022_MA001-021	153421	150116	MPXV-USA_2022_MA001-157
25056	22356	MPXV-USA_2022_MA001-021	153422	150117	MPXV-USA_2022_MA001-157
25056	22356	MPXV-USA_2022_MA001-021	155145	151510	MPXV-USA_2022_MA001-158
25056	22356	MPXV-USA_2022_MA001-021	155146	151511	MPXV-USA_2022_MA001-158
25056	22356	MPXV-USA_2022_MA001-021	166861	162954	MPXV-USA_2022_MA001-164
25056	22356	MPXV-USA_2022_MA001-021	169213	165276	MPXV-USA_2022_MA001-166
25056	22356	MPXV-USA_2022_MA001-021	169956	166019	MPXV-USA_2022_MA001-166
25056	22356	MPXV-USA_2022_MA001-021	170025	Gap	None
25056	22356	MPXV-USA_2022_MA001-021	170162	166211	MPXV-USA_2022_MA001-167
25056	22356	MPXV-USA_2022_MA001-021	170582	166631	MPXV-USA_2022_MA001-167
25057	22357	MPXV-USA_2022_MA001-021	150061	146801	None
25057	22357	MPXV-USA_2022_MA001-021	153420	150115	MPXV-USA_2022_MA001-157
25057	22357	MPXV-USA_2022_MA001-021	153421	150116	MPXV-USA_2022_MA001-157
25057	22357	MPXV-USA_2022_MA001-021	153422	150117	MPXV-USA_2022_MA001-157
25057	22357	MPXV-USA_2022_MA001-021	155145	151510	MPXV-USA_2022_MA001-158
25057	22357	MPXV-USA_2022_MA001-021	155146	151511	MPXV-USA_2022_MA001-158
25057	22357	MPXV-USA_2022_MA001-021	166861	162954	MPXV-USA_2022_MA001-164
25057	22357	MPXV-USA_2022_MA001-021	169213	165276	MPXV-USA_2022_MA001-166
25057	22357	MPXV-USA_2022_MA001-021	169956	166019	MPXV-USA_2022_MA001-166
25057	22357	MPXV-USA_2022_MA001-021	170025	Gap	None
25057	22357	MPXV-USA_2022_MA001-021	170162	166211	MPXV-USA_2022_MA001-167
25057	22357	MPXV-USA_2022_MA001-021	170582	166631	MPXV-USA_2022_MA001-167
25058	22358	MPXV-USA_2022_MA001-021	150062	146802	None
25058	22358	MPXV-USA_2022_MA001-021	150063	146803	None
25058	22358	MPXV-USA_2022_MA001-021	150064	146804	None
25058	22358	MPXV-USA_2022_MA001-021	150065	146805	None
25058	22358	MPXV-USA_2022_MA001-021	150066	146806	None
25058	22358	MPXV-USA_2022_MA001-021	150067	146807	None
25058	22358	MPXV-USA_2022_MA001-021	150068	146808	None
25058	22358	MPXV-USA_2022_MA001-021	150069	146809	None
25058	22358	MPXV-USA_2022_MA001-021	150070	146810	None
25058	22358	MPXV-USA_2022_MA001-021	166861	162954	MPXV-USA_2022_MA001-164
25058	22358	MPXV-USA_2022_MA001-021	169956	166019	MPXV-USA_2022_MA001-166
29730	26990	MPXV-USA_2022_MA001-026	150077	146817	None
29730	26990	MPXV-USA_2022_MA001-026	150078	146818	None
37127	34370	MPXV-USA_2022_MA001-037	111560	108516	MPXV-USA_2022_MA001-110
37127	34370	MPXV-USA_2022_MA001-037	160434	156779	None
37127	34370	MPXV-USA_2022_MA001-037	160435	156780	None
37127	34370	MPXV-USA_2022_MA001-037	160436	156781	None
37127	34370	MPXV-USA_2022_MA001-037	160437	156782	None
37127	34370	MPXV-USA_2022_MA001-037	160438	156783	None
37127	34370	MPXV-USA_2022_MA001-037	160439	156784	None
37127	34370	MPXV-USA_2022_MA001-037	160440	156785	None
48574	45817	MPXV-USA_2022_MA001-048	150061	146801	None
71890	68860	MPXV-USA_2022_MA001-069	78685	75653	MPXV-USA_2022_MA001-079
71890	68860	MPXV-USA_2022_MA001-069	130181	127137	MPXV-USA_2022_MA001-131
71890	68860	MPXV-USA_2022_MA001-069	150784	147482	MPXV-USA_2022_MA001-153
78175	75143	MPXV-USA_2022_MA001-078	112514	109470	MPXV-USA_2022_MA001-112
84856	81823	MPXV-USA_2022_MA001-088	160434	156779	None
84856	81823	MPXV-USA_2022_MA001-088	160435	156780	None
84856	81823	MPXV-USA_2022_MA001-088	160436	156781	None
84856	81823	MPXV-USA_2022_MA001-088	160437	156782	None
84856	81823	MPXV-USA_2022_MA001-088	160438	156783	None
84856	81823	MPXV-USA_2022_MA001-088	160439	156784	None
84856	81823	MPXV-USA_2022_MA001-088	160440	156785	None
84856	81823	MPXV-USA_2022_MA001-088	170970	167019	MPXV-USA_2022_MA001-168
84856	81823	MPXV-USA_2022_MA001-088	170971	167020	MPXV-USA_2022_MA001-168
84856	81823	MPXV-USA_2022_MA001-088	170972	167021	MPXV-USA_2022_MA001-168
84856	81823	MPXV-USA_2022_MA001-088	170973	167022	MPXV-USA_2022_MA001-168
84856	81823	MPXV-USA_2022_MA001-088	170974	167023	MPXV-USA_2022_MA001-168
98223	95181	MPXV-USA_2022_MA001-098	130181	127137	MPXV-USA_2022_MA001-131
99663	96621	MPXV-USA_2022_MA001-100	170764	166813	MPXV-USA_2022_MA001-168
99663	96621	MPXV-USA_2022_MA001-100	170767	166816	MPXV-USA_2022_MA001-168
99663	96621	MPXV-USA_2022_MA001-100	170768	166817	MPXV-USA_2022_MA001-168
99663	96621	MPXV-USA_2022_MA001-100	170769	166818	MPXV-USA_2022_MA001-168
99663	96621	MPXV-USA_2022_MA001-100	170770	166819	MPXV-USA_2022_MA001-168
100434	97392	MPXV-USA_2022_MA001-100	170959	167008	MPXV-USA_2022_MA001-168
105531	102489	MPXV-USA_2022_MA001-105	170732	166781	MPXV-USA_2022_MA001-168
105531	102489	MPXV-USA_2022_MA001-105	170733	166782	MPXV-USA_2022_MA001-168
105531	102489	MPXV-USA_2022_MA001-105	170734	166783	MPXV-USA_2022_MA001-168
105531	102489	MPXV-USA_2022_MA001-105	170735	166784	MPXV-USA_2022_MA001-168
105531	102489	MPXV-USA_2022_MA001-105	170736	166785	MPXV-USA_2022_MA001-168
105531	102489	MPXV-USA_2022_MA001-105	170737	166786	MPXV-USA_2022_MA001-168
105531	102489	MPXV-USA_2022_MA001-105	170738	166787	MPXV-USA_2022_MA001-168
105531	102489	MPXV-USA_2022_MA001-105	170739	166788	MPXV-USA_2022_MA001-168
105531	102489	MPXV-USA_2022_MA001-105	170740	166789	MPXV-USA_2022_MA001-168
105531	102489	MPXV-USA_2022_MA001-105	170741	166790	MPXV-USA_2022_MA001-168
105531	102489	MPXV-USA_2022_MA001-105	170742	166791	MPXV-USA_2022_MA001-168
105531	102489	MPXV-USA_2022_MA001-105	170743	166792	MPXV-USA_2022_MA001-168
105531	102489	MPXV-USA_2022_MA001-105	174510	170346	MPXV-USA_2022_MA001-172
105531	102489	MPXV-USA_2022_MA001-105	174511	170347	MPXV-USA_2022_MA001-172
105531	102489	MPXV-USA_2022_MA001-105	174512	170348	MPXV-USA_2022_MA001-172
105531	102489	MPXV-USA_2022_MA001-105	174513	170349	MPXV-USA_2022_MA001-172
105531	102489	MPXV-USA_2022_MA001-105	174514	170350	MPXV-USA_2022_MA001-172
111560	108516	MPXV-USA_2022_MA001-110	143251	140117	MPXV-USA_2022_MA001-143
112514	109470	MPXV-USA_2022_MA001-112	170771	166820	MPXV-USA_2022_MA001-168
112514	109470	MPXV-USA_2022_MA001-112	170772	166821	MPXV-USA_2022_MA001-168
112514	109470	MPXV-USA_2022_MA001-112	170773	166822	MPXV-USA_2022_MA001-168
112514	109470	MPXV-USA_2022_MA001-112	170774	166823	MPXV-USA_2022_MA001-168
112514	109470	MPXV-USA_2022_MA001-112	170775	166824	MPXV-USA_2022_MA001-168
130181	127137	MPXV-USA_2022_MA001-131	160199	156544	None
130181	127137	MPXV-USA_2022_MA001-131	160208	156553	None
130181	127137	MPXV-USA_2022_MA001-131	160285	156630	None
130181	127137	MPXV-USA_2022_MA001-131	160434	156779	None
130181	127137	MPXV-USA_2022_MA001-131	160435	156780	None
130181	127137	MPXV-USA_2022_MA001-131	160436	156781	None
130181	127137	MPXV-USA_2022_MA001-131	160437	156782	None
130181	127137	MPXV-USA_2022_MA001-131	160438	156783	None
130181	127137	MPXV-USA_2022_MA001-131	160439	156784	None
130181	127137	MPXV-USA_2022_MA001-131	160440	156785	None
130181	127137	MPXV-USA_2022_MA001-131	171584	167633	MPXV-USA_2022_MA001-169
130181	127137	MPXV-USA_2022_MA001-131	174531	170367	MPXV-USA_2022_MA001-172
130181	127137	MPXV-USA_2022_MA001-131	174532	170368	MPXV-USA_2022_MA001-172
130181	127137	MPXV-USA_2022_MA001-131	174533	170369	MPXV-USA_2022_MA001-172
135416	132372	MPXV-USA_2022_MA001-134	143251	140117	MPXV-USA_2022_MA001-143
138155	135102	MPXV-USA_2022_MA001-136	145489	142355	MPXV-USA_2022_MA001-147
141922	138788	MPXV-USA_2022_MA001-140	150061	146801	None
141922	138788	MPXV-USA_2022_MA001-140	153420	150115	MPXV-USA_2022_MA001-157
141922	138788	MPXV-USA_2022_MA001-140	153421	150116	MPXV-USA_2022_MA001-157
141922	138788	MPXV-USA_2022_MA001-140	153422	150117	MPXV-USA_2022_MA001-157
141922	138788	MPXV-USA_2022_MA001-140	155145	151510	MPXV-USA_2022_MA001-158
141922	138788	MPXV-USA_2022_MA001-140	155146	151511	MPXV-USA_2022_MA001-158
141922	138788	MPXV-USA_2022_MA001-140	166861	162954	MPXV-USA_2022_MA001-164
141922	138788	MPXV-USA_2022_MA001-140	169213	165276	MPXV-USA_2022_MA001-166
141922	138788	MPXV-USA_2022_MA001-140	169956	166019	MPXV-USA_2022_MA001-166
141922	138788	MPXV-USA_2022_MA001-140	170025	Gap	None
141922	138788	MPXV-USA_2022_MA001-140	170162	166211	MPXV-USA_2022_MA001-167
141922	138788	MPXV-USA_2022_MA001-140	170582	166631	MPXV-USA_2022_MA001-167
141922	138788	MPXV-USA_2022_MA001-140	170970	167019	MPXV-USA_2022_MA001-168
141922	138788	MPXV-USA_2022_MA001-140	170971	167020	MPXV-USA_2022_MA001-168
141922	138788	MPXV-USA_2022_MA001-140	170972	167021	MPXV-USA_2022_MA001-168
141922	138788	MPXV-USA_2022_MA001-140	170973	167022	MPXV-USA_2022_MA001-168
141922	138788	MPXV-USA_2022_MA001-140	170974	167023	MPXV-USA_2022_MA001-168
141923	138789	MPXV-USA_2022_MA001-140	150061	146801	None
141923	138789	MPXV-USA_2022_MA001-140	153420	150115	MPXV-USA_2022_MA001-157
141923	138789	MPXV-USA_2022_MA001-140	153421	150116	MPXV-USA_2022_MA001-157
141923	138789	MPXV-USA_2022_MA001-140	153422	150117	MPXV-USA_2022_MA001-157
141923	138789	MPXV-USA_2022_MA001-140	155145	151510	MPXV-USA_2022_MA001-158
141923	138789	MPXV-USA_2022_MA001-140	155146	151511	MPXV-USA_2022_MA001-158
141923	138789	MPXV-USA_2022_MA001-140	166861	162954	MPXV-USA_2022_MA001-164
141923	138789	MPXV-USA_2022_MA001-140	169213	165276	MPXV-USA_2022_MA001-166
141923	138789	MPXV-USA_2022_MA001-140	169956	166019	MPXV-USA_2022_MA001-166
141923	138789	MPXV-USA_2022_MA001-140	170025	Gap	None
141923	138789	MPXV-USA_2022_MA001-140	170162	166211	MPXV-USA_2022_MA001-167
141923	138789	MPXV-USA_2022_MA001-140	170582	166631	MPXV-USA_2022_MA001-167
141923	138789	MPXV-USA_2022_MA001-140	170970	167019	MPXV-USA_2022_MA001-168
141923	138789	MPXV-USA_2022_MA001-140	170971	167020	MPXV-USA_2022_MA001-168
141923	138789	MPXV-USA_2022_MA001-140	170972	167021	MPXV-USA_2022_MA001-168
141923	138789	MPXV-USA_2022_MA001-140	170973	167022	MPXV-USA_2022_MA001-168
141923	138789	MPXV-USA_2022_MA001-140	170974	167023	MPXV-USA_2022_MA001-168
141924	138790	MPXV-USA_2022_MA001-140	150061	146801	None
141924	138790	MPXV-USA_2022_MA001-140	153420	150115	MPXV-USA_2022_MA001-157
141924	138790	MPXV-USA_2022_MA001-140	153421	150116	MPXV-USA_2022_MA001-157
141924	138790	MPXV-USA_2022_MA001-140	153422	150117	MPXV-USA_2022_MA001-157
141924	138790	MPXV-USA_2022_MA001-140	155145	151510	MPXV-USA_2022_MA001-158
141924	138790	MPXV-USA_2022_MA001-140	155146	151511	MPXV-USA_2022_MA001-158
141924	138790	MPXV-USA_2022_MA001-140	166861	162954	MPXV-USA_2022_MA001-164
141924	138790	MPXV-USA_2022_MA001-140	169213	165276	MPXV-USA_2022_MA001-166
141924	138790	MPXV-USA_2022_MA001-140	169956	166019	MPXV-USA_2022_MA001-166
141924	138790	MPXV-USA_2022_MA001-140	170025	Gap	None
141924	138790	MPXV-USA_2022_MA001-140	170162	166211	MPXV-USA_2022_MA001-167
141924	138790	MPXV-USA_2022_MA001-140	170582	166631	MPXV-USA_2022_MA001-167
141924	138790	MPXV-USA_2022_MA001-140	170970	167019	MPXV-USA_2022_MA001-168
141924	138790	MPXV-USA_2022_MA001-140	170971	167020	MPXV-USA_2022_MA001-168
141924	138790	MPXV-USA_2022_MA001-140	170972	167021	MPXV-USA_2022_MA001-168
141924	138790	MPXV-USA_2022_MA001-140	170973	167022	MPXV-USA_2022_MA001-168
141924	138790	MPXV-USA_2022_MA001-140	170974	167023	MPXV-USA_2022_MA001-168
143251	140117	MPXV-USA_2022_MA001-143	145489	142355	MPXV-USA_2022_MA001-147
143251	140117	MPXV-USA_2022_MA001-143	150064	146804	None
143251	140117	MPXV-USA_2022_MA001-143	150065	146805	None
143251	140117	MPXV-USA_2022_MA001-143	150066	146806	None
143251	140117	MPXV-USA_2022_MA001-143	150067	146807	None
143251	140117	MPXV-USA_2022_MA001-143	150068	146808	None
143251	140117	MPXV-USA_2022_MA001-143	150069	146809	None
143251	140117	MPXV-USA_2022_MA001-143	150070	146810	None
143251	140117	MPXV-USA_2022_MA001-143	150071	146811	None
143251	140117	MPXV-USA_2022_MA001-143	150074	146814	None
143251	140117	MPXV-USA_2022_MA001-143	150075	146815	None
143251	140117	MPXV-USA_2022_MA001-143	150077	146817	None
143251	140117	MPXV-USA_2022_MA001-143	150078	146818	None
143251	140117	MPXV-USA_2022_MA001-143	153253	149948	MPXV-USA_2022_MA001-157
143251	140117	MPXV-USA_2022_MA001-143	160434	156779	None
143251	140117	MPXV-USA_2022_MA001-143	160435	156780	None
143251	140117	MPXV-USA_2022_MA001-143	160436	156781	None
143251	140117	MPXV-USA_2022_MA001-143	160437	156782	None
143251	140117	MPXV-USA_2022_MA001-143	160438	156783	None
143251	140117	MPXV-USA_2022_MA001-143	160439	156784	None
143251	140117	MPXV-USA_2022_MA001-143	160440	156785	None
143251	140117	MPXV-USA_2022_MA001-143	174531	170367	MPXV-USA_2022_MA001-172
143251	140117	MPXV-USA_2022_MA001-143	174532	170368	MPXV-USA_2022_MA001-172
143251	140117	MPXV-USA_2022_MA001-143	174533	170369	MPXV-USA_2022_MA001-172
145489	142355	MPXV-USA_2022_MA001-147	170914	166963	MPXV-USA_2022_MA001-168
145489	142355	MPXV-USA_2022_MA001-147	170915	166964	MPXV-USA_2022_MA001-168
145489	142355	MPXV-USA_2022_MA001-147	170916	166965	MPXV-USA_2022_MA001-168
145489	142355	MPXV-USA_2022_MA001-147	170917	166966	MPXV-USA_2022_MA001-168
145489	142355	MPXV-USA_2022_MA001-147	170954	167003	MPXV-USA_2022_MA001-168
145489	142355	MPXV-USA_2022_MA001-147	170955	167004	MPXV-USA_2022_MA001-168
145489	142355	MPXV-USA_2022_MA001-147	170956	167005	MPXV-USA_2022_MA001-168
145489	142355	MPXV-USA_2022_MA001-147	170959	167008	MPXV-USA_2022_MA001-168
145662	142528	MPXV-USA_2022_MA001-147	150990	147688	MPXV-USA_2022_MA001-153
145662	142528	MPXV-USA_2022_MA001-147	169221	165284	MPXV-USA_2022_MA001-166
145711	142577	MPXV-USA_2022_MA001-147	160434	156779	None
145711	142577	MPXV-USA_2022_MA001-147	160435	156780	None
145711	142577	MPXV-USA_2022_MA001-147	160436	156781	None
145711	142577	MPXV-USA_2022_MA001-147	160437	156782	None
145711	142577	MPXV-USA_2022_MA001-147	160438	156783	None
145711	142577	MPXV-USA_2022_MA001-147	160439	156784	None
145711	142577	MPXV-USA_2022_MA001-147	160440	156785	None
145711	142577	MPXV-USA_2022_MA001-147	170954	167003	MPXV-USA_2022_MA001-168
145711	142577	MPXV-USA_2022_MA001-147	170955	167004	MPXV-USA_2022_MA001-168
145711	142577	MPXV-USA_2022_MA001-147	170956	167005	MPXV-USA_2022_MA001-168
145711	142577	MPXV-USA_2022_MA001-147	170959	167008	MPXV-USA_2022_MA001-168
145712	142578	MPXV-USA_2022_MA001-147	160434	156779	None
145712	142578	MPXV-USA_2022_MA001-147	160435	156780	None
145712	142578	MPXV-USA_2022_MA001-147	160436	156781	None
145712	142578	MPXV-USA_2022_MA001-147	160437	156782	None
145712	142578	MPXV-USA_2022_MA001-147	160438	156783	None
145712	142578	MPXV-USA_2022_MA001-147	160439	156784	None
145712	142578	MPXV-USA_2022_MA001-147	160440	156785	None
145712	142578	MPXV-USA_2022_MA001-147	170954	167003	MPXV-USA_2022_MA001-168
145712	142578	MPXV-USA_2022_MA001-147	170955	167004	MPXV-USA_2022_MA001-168
145712	142578	MPXV-USA_2022_MA001-147	170956	167005	MPXV-USA_2022_MA001-168
145712	142578	MPXV-USA_2022_MA001-147	170959	167008	MPXV-USA_2022_MA001-168
145713	142579	MPXV-USA_2022_MA001-147	160434	156779	None
145713	142579	MPXV-USA_2022_MA001-147	160435	156780	None
145713	142579	MPXV-USA_2022_MA001-147	160436	156781	None
145713	142579	MPXV-USA_2022_MA001-147	160437	156782	None
145713	142579	MPXV-USA_2022_MA001-147	160438	156783	None
145713	142579	MPXV-USA_2022_MA001-147	160439	156784	None
145713	142579	MPXV-USA_2022_MA001-147	160440	156785	None
145713	142579	MPXV-USA_2022_MA001-147	170954	167003	MPXV-USA_2022_MA001-168
145713	142579	MPXV-USA_2022_MA001-147	170955	167004	MPXV-USA_2022_MA001-168
145713	142579	MPXV-USA_2022_MA001-147	170956	167005	MPXV-USA_2022_MA001-168
145713	142579	MPXV-USA_2022_MA001-147	170959	167008	MPXV-USA_2022_MA001-168
145714	142580	MPXV-USA_2022_MA001-147	160434	156779	None
145714	142580	MPXV-USA_2022_MA001-147	160435	156780	None
145714	142580	MPXV-USA_2022_MA001-147	160436	156781	None
145714	142580	MPXV-USA_2022_MA001-147	160437	156782	None
145714	142580	MPXV-USA_2022_MA001-147	160438	156783	None
145714	142580	MPXV-USA_2022_MA001-147	160439	156784	None
145714	142580	MPXV-USA_2022_MA001-147	160440	156785	None
145714	142580	MPXV-USA_2022_MA001-147	170954	167003	MPXV-USA_2022_MA001-168
145714	142580	MPXV-USA_2022_MA001-147	170955	167004	MPXV-USA_2022_MA001-168
145714	142580	MPXV-USA_2022_MA001-147	170956	167005	MPXV-USA_2022_MA001-168
145714	142580	MPXV-USA_2022_MA001-147	170959	167008	MPXV-USA_2022_MA001-168
150060	146800	None	160199	156544	None
150060	146800	None	160208	156553	None
150060	146800	None	160285	156630	None
150061	146801	None	153420	150115	MPXV-USA_2022_MA001-157
150061	146801	None	153421	150116	MPXV-USA_2022_MA001-157
150061	146801	None	153422	150117	MPXV-USA_2022_MA001-157
150061	146801	None	169956	166019	MPXV-USA_2022_MA001-166
150077	146817	None	150991	147689	MPXV-USA_2022_MA001-153
150078	146818	None	150991	147689	MPXV-USA_2022_MA001-153
150784	147482	MPXV-USA_2022_MA001-153	160199	156544	None
150784	147482	MPXV-USA_2022_MA001-153	160208	156553	None
150784	147482	MPXV-USA_2022_MA001-153	160285	156630	None
150784	147482	MPXV-USA_2022_MA001-153	160434	156779	None
150784	147482	MPXV-USA_2022_MA001-153	160435	156780	None
150784	147482	MPXV-USA_2022_MA001-153	160436	156781	None
150784	147482	MPXV-USA_2022_MA001-153	160437	156782	None
150784	147482	MPXV-USA_2022_MA001-153	160438	156783	None
150784	147482	MPXV-USA_2022_MA001-153	160439	156784	None
150784	147482	MPXV-USA_2022_MA001-153	160440	156785	None
150784	147482	MPXV-USA_2022_MA001-153	171584	167633	MPXV-USA_2022_MA001-169
154638	151003	None	170959	167008	MPXV-USA_2022_MA001-168
160199	156544	None	174514	170350	MPXV-USA_2022_MA001-172
160208	156553	None	174514	170350	MPXV-USA_2022_MA001-172
160285	156630	None	174514	170350	MPXV-USA_2022_MA001-172
169076	165139	MPXV-USA_2022_MA001-166	173280	169327	None
169076	165139	MPXV-USA_2022_MA001-166	173281	169328	None
169076	165139	MPXV-USA_2022_MA001-166	173282	169329	None
169076	165139	MPXV-USA_2022_MA001-166	173283	169330	None
169076	165139	MPXV-USA_2022_MA001-166	173284	169331	None
170726	166775	MPXV-USA_2022_MA001-168	170908	166957	MPXV-USA_2022_MA001-168
170726	166775	MPXV-USA_2022_MA001-168	170909	166958	MPXV-USA_2022_MA001-168
170726	166775	MPXV-USA_2022_MA001-168	170910	166959	MPXV-USA_2022_MA001-168
170727	166776	MPXV-USA_2022_MA001-168	170908	166957	MPXV-USA_2022_MA001-168
170727	166776	MPXV-USA_2022_MA001-168	170909	166958	MPXV-USA_2022_MA001-168
170727	166776	MPXV-USA_2022_MA001-168	170910	166959	MPXV-USA_2022_MA001-168
170728	166777	MPXV-USA_2022_MA001-168	170908	166957	MPXV-USA_2022_MA001-168
170728	166777	MPXV-USA_2022_MA001-168	170909	166958	MPXV-USA_2022_MA001-168
170728	166777	MPXV-USA_2022_MA001-168	170910	166959	MPXV-USA_2022_MA001-168
170729	166778	MPXV-USA_2022_MA001-168	174512	170348	MPXV-USA_2022_MA001-172
170729	166778	MPXV-USA_2022_MA001-168	174513	170349	MPXV-USA_2022_MA001-172
170730	166779	MPXV-USA_2022_MA001-168	170908	166957	MPXV-USA_2022_MA001-168
170730	166779	MPXV-USA_2022_MA001-168	170909	166958	MPXV-USA_2022_MA001-168
170730	166779	MPXV-USA_2022_MA001-168	170910	166959	MPXV-USA_2022_MA001-168
170731	166780	MPXV-USA_2022_MA001-168	170908	166957	MPXV-USA_2022_MA001-168
170731	166780	MPXV-USA_2022_MA001-168	170909	166958	MPXV-USA_2022_MA001-168
170731	166780	MPXV-USA_2022_MA001-168	170910	166959	MPXV-USA_2022_MA001-168
170918	166967	MPXV-USA_2022_MA001-168	170956	167005	MPXV-USA_2022_MA001-168
170919	166968	MPXV-USA_2022_MA001-168	170956	167005	MPXV-USA_2022_MA001-168
170920	166969	MPXV-USA_2022_MA001-168	170956	167005	MPXV-USA_2022_MA001-168
924	613	None	1089	771	None
924	613	None	8902	8539	None
924	613	None	8903	8540	None
924	613	None	8904	8541	None
924	613	None	8905	8542	None
924	613	None	15724	15002	MPXV-USA_2022_MA001-012
924	613	None	71890	68860	MPXV-USA_2022_MA001-069
924	613	None	145489	142355	MPXV-USA_2022_MA001-147
1089	771	None	99663	96621	MPXV-USA_2022_MA001-100
1089	771	None	179475	175288	MPXV-USA_2022_MA001-177
4625	4300	MPXV-USA_2022_MA001-003	116088	113044	MPXV-USA_2022_MA001-115
6501	6175	None	150993	147691	MPXV-USA_2022_MA001-153
6501	6175	None	174514	170350	MPXV-USA_2022_MA001-172
8868	8505	None	8876	8513	None
8868	8505	None	10772	10370	None
8868	8505	None	10773	10371	None
8868	8505	None	10774	10372	None
8868	8505	None	10775	10373	None
8868	8505	None	10776	10374	None
8868	8505	None	10777	10375	None
8868	8505	None	10778	10376	None
8868	8505	None	10779	10377	None
8868	8505	None	10780	10378	None
8868	8505	None	10781	10379	None
8868	8505	None	10782	10380	None
8868	8505	None	10783	10381	None
8868	8505	None	10784	10382	None
8868	8505	None	10785	10383	None
8868	8505	None	10786	10384	None
8868	8505	None	10787	10385	None
8868	8505	None	10788	10386	None
8868	8505	None	10789	10387	None
8868	8505	None	10790	10388	None
8868	8505	None	10791	10389	None
8868	8505	None	10792	10390	None
8868	8505	None	10793	10391	None
8868	8505	None	10794	10392	None
8868	8505	None	10795	10393	None
8868	8505	None	10796	10394	None
8868	8505	None	10797	10395	None
8868	8505	None	10798	10396	None
8868	8505	None	10799	10397	None
8868	8505	None	10800	10398	None
8868	8505	None	10801	10399	None
8868	8505	None	10802	10400	None
8868	8505	None	10803	10401	None
8868	8505	None	10804	10402	None
8868	8505	None	10805	10403	None
8868	8505	None	10806	10404	None
8868	8505	None	10807	10405	None
8868	8505	None	10808	10406	None
8868	8505	None	10809	10407	None
8868	8505	None	10810	10408	None
8868	8505	None	10812	10410	None
8868	8505	None	18327	17595	MPXV-USA_2022_MA001-015
8868	8505	None	23089	20390	MPXV-USA_2022_MA001-019
8868	8505	None	149467	146207	MPXV-USA_2022_MA001-151
8868	8505	None	149468	146208	MPXV-USA_2022_MA001-151
8868	8505	None	149469	146209	MPXV-USA_2022_MA001-151
8868	8505	None	149470	146210	MPXV-USA_2022_MA001-151
8868	8505	None	149471	146211	MPXV-USA_2022_MA001-151
8868	8505	None	149472	146212	MPXV-USA_2022_MA001-151
8868	8505	None	149473	146213	MPXV-USA_2022_MA001-151
8868	8505	None	149474	146214	MPXV-USA_2022_MA001-151
8868	8505	None	149475	146215	MPXV-USA_2022_MA001-151
8868	8505	None	149476	146216	MPXV-USA_2022_MA001-151
8868	8505	None	149477	146217	MPXV-USA_2022_MA001-151
8868	8505	None	149478	146218	MPXV-USA_2022_MA001-151
8868	8505	None	149479	146219	MPXV-USA_2022_MA001-151
8868	8505	None	149480	146220	MPXV-USA_2022_MA001-151
8868	8505	None	149481	146221	MPXV-USA_2022_MA001-151
8868	8505	None	149482	146222	MPXV-USA_2022_MA001-151
8868	8505	None	170744	166793	MPXV-USA_2022_MA001-168
8868	8505	None	170745	166794	MPXV-USA_2022_MA001-168
8868	8505	None	170746	166795	MPXV-USA_2022_MA001-168
8868	8505	None	170747	166796	MPXV-USA_2022_MA001-168
8868	8505	None	170748	166797	MPXV-USA_2022_MA001-168
8868	8505	None	170749	166798	MPXV-USA_2022_MA001-168
8876	8513	None	15741	15019	MPXV-USA_2022_MA001-012
8876	8513	None	170726	166775	MPXV-USA_2022_MA001-168
8876	8513	None	170727	166776	MPXV-USA_2022_MA001-168
8876	8513	None	170728	166777	MPXV-USA_2022_MA001-168
8876	8513	None	170729	166778	MPXV-USA_2022_MA001-168
8876	8513	None	170730	166779	MPXV-USA_2022_MA001-168
8876	8513	None	170731	166780	MPXV-USA_2022_MA001-168
8877	8514	None	10772	10370	None
8877	8514	None	10773	10371	None
8877	8514	None	10774	10372	None
8877	8514	None	10775	10373	None
8877	8514	None	10776	10374	None
8877	8514	None	10777	10375	None
8877	8514	None	10778	10376	None
8877	8514	None	10779	10377	None
8877	8514	None	10780	10378	None
8877	8514	None	10781	10379	None
8877	8514	None	10782	10380	None
8877	8514	None	10783	10381	None
8877	8514	None	10784	10382	None
8877	8514	None	10785	10383	None
8877	8514	None	10786	10384	None
8877	8514	None	10787	10385	None
8877	8514	None	10788	10386	None
8877	8514	None	10789	10387	None
8877	8514	None	10790	10388	None
8877	8514	None	10791	10389	None
8877	8514	None	10792	10390	None
8877	8514	None	10793	10391	None
8877	8514	None	10794	10392	None
8877	8514	None	10795	10393	None
8877	8514	None	10796	10394	None
8877	8514	None	10797	10395	None
8877	8514	None	10798	10396	None
8877	8514	None	10799	10397	None
8877	8514	None	10800	10398	None
8877	8514	None	10801	10399	None
8877	8514	None	10802	10400	None
8877	8514	None	10803	10401	None
8877	8514	None	10804	10402	None
8877	8514	None	10805	10403	None
8877	8514	None	10806	10404	None
8877	8514	None	10807	10405	None
8877	8514	None	10808	10406	None
8877	8514	None	10809	10407	None
8877	8514	None	10810	10408	None
8877	8514	None	10812	10410	None
8877	8514	None	18327	17595	MPXV-USA_2022_MA001-015
8877	8514	None	23089	20390	MPXV-USA_2022_MA001-019
8877	8514	None	149467	146207	MPXV-USA_2022_MA001-151
8877	8514	None	149468	146208	MPXV-USA_2022_MA001-151
8877	8514	None	149469	146209	MPXV-USA_2022_MA001-151
8877	8514	None	149470	146210	MPXV-USA_2022_MA001-151
8877	8514	None	149471	146211	MPXV-USA_2022_MA001-151
8877	8514	None	149472	146212	MPXV-USA_2022_MA001-151
8877	8514	None	149473	146213	MPXV-USA_2022_MA001-151
8877	8514	None	149474	146214	MPXV-USA_2022_MA001-151
8877	8514	None	149475	146215	MPXV-USA_2022_MA001-151
8877	8514	None	149476	146216	MPXV-USA_2022_MA001-151
8877	8514	None	149477	146217	MPXV-USA_2022_MA001-151
8877	8514	None	149478	146218	MPXV-USA_2022_MA001-151
8877	8514	None	149479	146219	MPXV-USA_2022_MA001-151
8877	8514	None	149480	146220	MPXV-USA_2022_MA001-151
8877	8514	None	149481	146221	MPXV-USA_2022_MA001-151
8877	8514	None	149482	146222	MPXV-USA_2022_MA001-151
8877	8514	None	170744	166793	MPXV-USA_2022_MA001-168
8877	8514	None	170745	166794	MPXV-USA_2022_MA001-168
8877	8514	None	170746	166795	MPXV-USA_2022_MA001-168
8877	8514	None	170747	166796	MPXV-USA_2022_MA001-168
8877	8514	None	170748	166797	MPXV-USA_2022_MA001-168
8877	8514	None	170749	166798	MPXV-USA_2022_MA001-168
8888	8525	None	99663	96621	MPXV-USA_2022_MA001-100
8888	8525	None	170726	166775	MPXV-USA_2022_MA001-168
8888	8525	None	170727	166776	MPXV-USA_2022_MA001-168
8888	8525	None	170728	166777	MPXV-USA_2022_MA001-168
8888	8525	None	170729	166778	MPXV-USA_2022_MA001-168
8888	8525	None	170730	166779	MPXV-USA_2022_MA001-168
8888	8525	None	170731	166780	MPXV-USA_2022_MA001-168
8888	8525	None	170897	166946	MPXV-USA_2022_MA001-168
8888	8525	None	170898	166947	MPXV-USA_2022_MA001-168
8888	8525	None	170899	166948	MPXV-USA_2022_MA001-168
8888	8525	None	170900	166949	MPXV-USA_2022_MA001-168
8888	8525	None	170901	166950	MPXV-USA_2022_MA001-168
8888	8525	None	170902	166951	MPXV-USA_2022_MA001-168
8888	8525	None	170903	166952	MPXV-USA_2022_MA001-168
8888	8525	None	170904	166953	MPXV-USA_2022_MA001-168
8888	8525	None	170905	166954	MPXV-USA_2022_MA001-168
8888	8525	None	170908	166957	MPXV-USA_2022_MA001-168
8888	8525	None	170909	166958	MPXV-USA_2022_MA001-168
8888	8525	None	170910	166959	MPXV-USA_2022_MA001-168
8888	8525	None	170918	166967	MPXV-USA_2022_MA001-168
8888	8525	None	170919	166968	MPXV-USA_2022_MA001-168
8888	8525	None	170920	166969	MPXV-USA_2022_MA001-168
8888	8525	None	170923	166972	MPXV-USA_2022_MA001-168
8889	8526	None	99663	96621	MPXV-USA_2022_MA001-100
8889	8526	None	170726	166775	MPXV-USA_2022_MA001-168
8889	8526	None	170727	166776	MPXV-USA_2022_MA001-168
8889	8526	None	170728	166777	MPXV-USA_2022_MA001-168
8889	8526	None	170729	166778	MPXV-USA_2022_MA001-168
8889	8526	None	170730	166779	MPXV-USA_2022_MA001-168
8889	8526	None	170731	166780	MPXV-USA_2022_MA001-168
8889	8526	None	170897	166946	MPXV-USA_2022_MA001-168
8889	8526	None	170898	166947	MPXV-USA_2022_MA001-168
8889	8526	None	170899	166948	MPXV-USA_2022_MA001-168
8889	8526	None	170900	166949	MPXV-USA_2022_MA001-168
8889	8526	None	170901	166950	MPXV-USA_2022_MA001-168
8889	8526	None	170902	166951	MPXV-USA_2022_MA001-168
8889	8526	None	170903	166952	MPXV-USA_2022_MA001-168
8889	8526	None	170904	166953	MPXV-USA_2022_MA001-168
8889	8526	None	170905	166954	MPXV-USA_2022_MA001-168
8889	8526	None	170908	166957	MPXV-USA_2022_MA001-168
8889	8526	None	170909	166958	MPXV-USA_2022_MA001-168
8889	8526	None	170910	166959	MPXV-USA_2022_MA001-168
8889	8526	None	170918	166967	MPXV-USA_2022_MA001-168
8889	8526	None	170919	166968	MPXV-USA_2022_MA001-168
8889	8526	None	170920	166969	MPXV-USA_2022_MA001-168
8889	8526	None	170923	166972	MPXV-USA_2022_MA001-168
8890	8527	None	99663	96621	MPXV-USA_2022_MA001-100
8890	8527	None	170726	166775	MPXV-USA_2022_MA001-168
8890	8527	None	170727	166776	MPXV-USA_2022_MA001-168
8890	8527	None	170728	166777	MPXV-USA_2022_MA001-168
8890	8527	None	170729	166778	MPXV-USA_2022_MA001-168
8890	8527	None	170730	166779	MPXV-USA_2022_MA001-168
8890	8527	None	170731	166780	MPXV-USA_2022_MA001-168
8890	8527	None	170897	166946	MPXV-USA_2022_MA001-168
8890	8527	None	170898	166947	MPXV-USA_2022_MA001-168
8890	8527	None	170899	166948	MPXV-USA_2022_MA001-168
8890	8527	None	170900	166949	MPXV-USA_2022_MA001-168
8890	8527	None	170901	166950	MPXV-USA_2022_MA001-168
8890	8527	None	170902	166951	MPXV-USA_2022_MA001-168
8890	8527	None	170903	166952	MPXV-USA_2022_MA001-168
8890	8527	None	170904	166953	MPXV-USA_2022_MA001-168
8890	8527	None	170905	166954	MPXV-USA_2022_MA001-168
8890	8527	None	170908	166957	MPXV-USA_2022_MA001-168
8890	8527	None	170909	166958	MPXV-USA_2022_MA001-168
8890	8527	None	170910	166959	MPXV-USA_2022_MA001-168
8890	8527	None	170918	166967	MPXV-USA_2022_MA001-168
8890	8527	None	170919	166968	MPXV-USA_2022_MA001-168
8890	8527	None	170920	166969	MPXV-USA_2022_MA001-168
8890	8527	None	170923	166972	MPXV-USA_2022_MA001-168
8891	8528	None	99663	96621	MPXV-USA_2022_MA001-100
8891	8528	None	170726	166775	MPXV-USA_2022_MA001-168
8891	8528	None	170727	166776	MPXV-USA_2022_MA001-168
8891	8528	None	170728	166777	MPXV-USA_2022_MA001-168
8891	8528	None	170729	166778	MPXV-USA_2022_MA001-168
8891	8528	None	170730	166779	MPXV-USA_2022_MA001-168
8891	8528	None	170731	166780	MPXV-USA_2022_MA001-168
8891	8528	None	170897	166946	MPXV-USA_2022_MA001-168
8891	8528	None	170898	166947	MPXV-USA_2022_MA001-168
8891	8528	None	170899	166948	MPXV-USA_2022_MA001-168
8891	8528	None	170900	166949	MPXV-USA_2022_MA001-168
8891	8528	None	170901	166950	MPXV-USA_2022_MA001-168
8891	8528	None	170902	166951	MPXV-USA_2022_MA001-168
8891	8528	None	170903	166952	MPXV-USA_2022_MA001-168
8891	8528	None	170904	166953	MPXV-USA_2022_MA001-168
8891	8528	None	170905	166954	MPXV-USA_2022_MA001-168
8891	8528	None	170908	166957	MPXV-USA_2022_MA001-168
8891	8528	None	170909	166958	MPXV-USA_2022_MA001-168
8891	8528	None	170910	166959	MPXV-USA_2022_MA001-168
8891	8528	None	170918	166967	MPXV-USA_2022_MA001-168
8891	8528	None	170919	166968	MPXV-USA_2022_MA001-168
8891	8528	None	170920	166969	MPXV-USA_2022_MA001-168
8891	8528	None	170923	166972	MPXV-USA_2022_MA001-168
8892	8529	None	99663	96621	MPXV-USA_2022_MA001-100
8892	8529	None	170726	166775	MPXV-USA_2022_MA001-168
8892	8529	None	170727	166776	MPXV-USA_2022_MA001-168
8892	8529	None	170728	166777	MPXV-USA_2022_MA001-168
8892	8529	None	170729	166778	MPXV-USA_2022_MA001-168
8892	8529	None	170730	166779	MPXV-USA_2022_MA001-168
8892	8529	None	170731	166780	MPXV-USA_2022_MA001-168
8892	8529	None	170897	166946	MPXV-USA_2022_MA001-168
8892	8529	None	170898	166947	MPXV-USA_2022_MA001-168
8892	8529	None	170899	166948	MPXV-USA_2022_MA001-168
8892	8529	None	170900	166949	MPXV-USA_2022_MA001-168
8892	8529	None	170901	166950	MPXV-USA_2022_MA001-168
8892	8529	None	170902	166951	MPXV-USA_2022_MA001-168
8892	8529	None	170903	166952	MPXV-USA_2022_MA001-168
8892	8529	None	170904	166953	MPXV-USA_2022_MA001-168
8892	8529	None	170905	166954	MPXV-USA_2022_MA001-168
8892	8529	None	170908	166957	MPXV-USA_2022_MA001-168
8892	8529	None	170909	166958	MPXV-USA_2022_MA001-168
8892	8529	None	170910	166959	MPXV-USA_2022_MA001-168
8892	8529	None	170918	166967	MPXV-USA_2022_MA001-168
8892	8529	None	170919	166968	MPXV-USA_2022_MA001-168
8892	8529	None	170920	166969	MPXV-USA_2022_MA001-168
8892	8529	None	170923	166972	MPXV-USA_2022_MA001-168
8893	8530	None	99663	96621	MPXV-USA_2022_MA001-100
8893	8530	None	170726	166775	MPXV-USA_2022_MA001-168
8893	8530	None	170727	166776	MPXV-USA_2022_MA001-168
8893	8530	None	170728	166777	MPXV-USA_2022_MA001-168
8893	8530	None	170729	166778	MPXV-USA_2022_MA001-168
8893	8530	None	170730	166779	MPXV-USA_2022_MA001-168
8893	8530	None	170731	166780	MPXV-USA_2022_MA001-168
8893	8530	None	170897	166946	MPXV-USA_2022_MA001-168
8893	8530	None	170898	166947	MPXV-USA_2022_MA001-168
8893	8530	None	170899	166948	MPXV-USA_2022_MA001-168
8893	8530	None	170900	166949	MPXV-USA_2022_MA001-168
8893	8530	None	170901	166950	MPXV-USA_2022_MA001-168
8893	8530	None	170902	166951	MPXV-USA_2022_MA001-168
8893	8530	None	170903	166952	MPXV-USA_2022_MA001-168
8893	8530	None	170904	166953	MPXV-USA_2022_MA001-168
8893	8530	None	170905	166954	MPXV-USA_2022_MA001-168
8893	8530	None	170908	166957	MPXV-USA_2022_MA001-168
8893	8530	None	170909	166958	MPXV-USA_2022_MA001-168
8893	8530	None	170910	166959	MPXV-USA_2022_MA001-168
8893	8530	None	170918	166967	MPXV-USA_2022_MA001-168
8893	8530	None	170919	166968	MPXV-USA_2022_MA001-168
8893	8530	None	170920	166969	MPXV-USA_2022_MA001-168
8893	8530	None	170923	166972	MPXV-USA_2022_MA001-168
8902	8539	None	63790	60761	MPXV-USA_2022_MA001-063
8903	8540	None	63790	60761	MPXV-USA_2022_MA001-063
8904	8541	None	63790	60761	MPXV-USA_2022_MA001-063
8905	8542	None	63790	60761	MPXV-USA_2022_MA001-063
11514	10808	MPXV-USA_2022_MA001-009	116088	113044	MPXV-USA_2022_MA001-115
14305	13583	MPXV-USA_2022_MA001-012	84856	81823	MPXV-USA_2022_MA001-088
15724	15002	MPXV-USA_2022_MA001-012	179475	175288	MPXV-USA_2022_MA001-177
15741	15019	MPXV-USA_2022_MA001-012	111560	108516	MPXV-USA_2022_MA001-110
17152	16426	None	77827	74795	MPXV-USA_2022_MA001-077
17152	16426	None	105587	102545	MPXV-USA_2022_MA001-105
17153	16427	None	77827	74795	MPXV-USA_2022_MA001-077
17153	16427	None	105587	102545	MPXV-USA_2022_MA001-105
17154	16428	None	77827	74795	MPXV-USA_2022_MA001-077
17154	16428	None	105587	102545	MPXV-USA_2022_MA001-105
17155	16429	None	77827	74795	MPXV-USA_2022_MA001-077
17155	16429	None	105587	102545	MPXV-USA_2022_MA001-105
17181	16455	None	170764	166813	MPXV-USA_2022_MA001-168
17181	16455	None	170765	166814	MPXV-USA_2022_MA001-168
17181	16455	None	170766	166815	MPXV-USA_2022_MA001-168
17181	16455	None	170767	166816	MPXV-USA_2022_MA001-168
17181	16455	None	170768	166817	MPXV-USA_2022_MA001-168
17181	16455	None	170769	166818	MPXV-USA_2022_MA001-168
17181	16455	None	170770	166819	MPXV-USA_2022_MA001-168
18327	17595	MPXV-USA_2022_MA001-015	170726	166775	MPXV-USA_2022_MA001-168
18327	17595	MPXV-USA_2022_MA001-015	170727	166776	MPXV-USA_2022_MA001-168
18327	17595	MPXV-USA_2022_MA001-015	170728	166777	MPXV-USA_2022_MA001-168
18327	17595	MPXV-USA_2022_MA001-015	170729	166778	MPXV-USA_2022_MA001-168
18327	17595	MPXV-USA_2022_MA001-015	170730	166779	MPXV-USA_2022_MA001-168
18327	17595	MPXV-USA_2022_MA001-015	170731	166780	MPXV-USA_2022_MA001-168
18327	17595	MPXV-USA_2022_MA001-015	170897	166946	MPXV-USA_2022_MA001-168
18327	17595	MPXV-USA_2022_MA001-015	170898	166947	MPXV-USA_2022_MA001-168
18327	17595	MPXV-USA_2022_MA001-015	170899	166948	MPXV-USA_2022_MA001-168
18327	17595	MPXV-USA_2022_MA001-015	170900	166949	MPXV-USA_2022_MA001-168
18327	17595	MPXV-USA_2022_MA001-015	170901	166950	MPXV-USA_2022_MA001-168
18327	17595	MPXV-USA_2022_MA001-015	170902	166951	MPXV-USA_2022_MA001-168
18327	17595	MPXV-USA_2022_MA001-015	170903	166952	MPXV-USA_2022_MA001-168
18327	17595	MPXV-USA_2022_MA001-015	170904	166953	MPXV-USA_2022_MA001-168
18327	17595	MPXV-USA_2022_MA001-015	170905	166954	MPXV-USA_2022_MA001-168
18327	17595	MPXV-USA_2022_MA001-015	170908	166957	MPXV-USA_2022_MA001-168
18327	17595	MPXV-USA_2022_MA001-015	170909	166958	MPXV-USA_2022_MA001-168
18327	17595	MPXV-USA_2022_MA001-015	170910	166959	MPXV-USA_2022_MA001-168
18327	17595	MPXV-USA_2022_MA001-015	170918	166967	MPXV-USA_2022_MA001-168
18327	17595	MPXV-USA_2022_MA001-015	170919	166968	MPXV-USA_2022_MA001-168
18327	17595	MPXV-USA_2022_MA001-015	170920	166969	MPXV-USA_2022_MA001-168
18327	17595	MPXV-USA_2022_MA001-015	170923	166972	MPXV-USA_2022_MA001-168
18327	17595	MPXV-USA_2022_MA001-015	174507	170343	MPXV-USA_2022_MA001-172
18327	17595	MPXV-USA_2022_MA001-015	174509	170345	MPXV-USA_2022_MA001-172
18724	17992	MPXV-USA_2022_MA001-016	145489	142355	MPXV-USA_2022_MA001-147
18724	17992	MPXV-USA_2022_MA001-016	160434	156779	None
18724	17992	MPXV-USA_2022_MA001-016	160435	156780	None
18724	17992	MPXV-USA_2022_MA001-016	160436	156781	None
18724	17992	MPXV-USA_2022_MA001-016	160437	156782	None
18724	17992	MPXV-USA_2022_MA001-016	160438	156783	None
18724	17992	MPXV-USA_2022_MA001-016	160439	156784	None
18724	17992	MPXV-USA_2022_MA001-016	160440	156785	None
21140	Gap	None	99663	96621	MPXV-USA_2022_MA001-100
21141	Gap	None	99663	96621	MPXV-USA_2022_MA001-100
21142	Gap	None	99663	96621	MPXV-USA_2022_MA001-100
21146	Gap	None	99663	96621	MPXV-USA_2022_MA001-100
21146	Gap	None	170918	166967	MPXV-USA_2022_MA001-168
21146	Gap	None	170919	166968	MPXV-USA_2022_MA001-168
21146	Gap	None	170920	166969	MPXV-USA_2022_MA001-168
22508	19809	MPXV-USA_2022_MA001-018	139066	136013	MPXV-USA_2022_MA001-136
23659	20960	MPXV-USA_2022_MA001-020	170729	166778	MPXV-USA_2022_MA001-168
25053	22353	MPXV-USA_2022_MA001-021	77827	74795	MPXV-USA_2022_MA001-077
25053	22353	MPXV-USA_2022_MA001-021	105587	102545	MPXV-USA_2022_MA001-105
25053	22353	MPXV-USA_2022_MA001-021	150062	146802	None
25053	22353	MPXV-USA_2022_MA001-021	150063	146803	None
25053	22353	MPXV-USA_2022_MA001-021	150064	146804	None
25053	22353	MPXV-USA_2022_MA001-021	150065	146805	None
25053	22353	MPXV-USA_2022_MA001-021	150066	146806	None
25053	22353	MPXV-USA_2022_MA001-021	150067	146807	None
25053	22353	MPXV-USA_2022_MA001-021	150068	146808	None
25053	22353	MPXV-USA_2022_MA001-021	150069	146809	None
25053	22353	MPXV-USA_2022_MA001-021	150070	146810	None
25053	22353	MPXV-USA_2022_MA001-021	150077	146817	None
25053	22353	MPXV-USA_2022_MA001-021	150078	146818	None
25053	22353	MPXV-USA_2022_MA001-021	150990	147688	MPXV-USA_2022_MA001-153
25053	22353	MPXV-USA_2022_MA001-021	173280	169327	None
25053	22353	MPXV-USA_2022_MA001-021	173281	169328	None
25053	22353	MPXV-USA_2022_MA001-021	173282	169329	None
25053	22353	MPXV-USA_2022_MA001-021	173283	169330	None
25053	22353	MPXV-USA_2022_MA001-021	173284	169331	None
25054	22354	MPXV-USA_2022_MA001-021	77827	74795	MPXV-USA_2022_MA001-077
25054	22354	MPXV-USA_2022_MA001-021	105587	102545	MPXV-USA_2022_MA001-105
25054	22354	MPXV-USA_2022_MA001-021	150062	146802	None
25054	22354	MPXV-USA_2022_MA001-021	150063	146803	None
25054	22354	MPXV-USA_2022_MA001-021	150064	146804	None
25054	22354	MPXV-USA_2022_MA001-021	150065	146805	None
25054	22354	MPXV-USA_2022_MA001-021	150066	146806	None
25054	22354	MPXV-USA_2022_MA001-021	150067	146807	None
25054	22354	MPXV-USA_2022_MA001-021	150068	146808	None
25054	22354	MPXV-USA_2022_MA001-021	150069	146809	None
25054	22354	MPXV-USA_2022_MA001-021	150070	146810	None
25054	22354	MPXV-USA_2022_MA001-021	150077	146817	None
25054	22354	MPXV-USA_2022_MA001-021	150078	146818	None
25054	22354	MPXV-USA_2022_MA001-021	150990	147688	MPXV-USA_2022_MA001-153
25054	22354	MPXV-USA_2022_MA001-021	173280	169327	None
25054	22354	MPXV-USA_2022_MA001-021	173281	169328	None
25054	22354	MPXV-USA_2022_MA001-021	173282	169329	None
25054	22354	MPXV-USA_2022_MA001-021	173283	169330	None
25054	22354	MPXV-USA_2022_MA001-021	173284	169331	None
25055	22355	MPXV-USA_2022_MA001-021	77827	74795	MPXV-USA_2022_MA001-077
25055	22355	MPXV-USA_2022_MA001-021	105587	102545	MPXV-USA_2022_MA001-105
25055	22355	MPXV-USA_2022_MA001-021	150062	146802	None
25055	22355	MPXV-USA_2022_MA001-021	150063	146803	None
25055	22355	MPXV-USA_2022_MA001-021	150064	146804	None
25055	22355	MPXV-USA_2022_MA001-021	150065	146805	None
25055	22355	MPXV-USA_2022_MA001-021	150066	146806	None
25055	22355	MPXV-USA_2022_MA001-021	150067	146807	None
25055	22355	MPXV-USA_2022_MA001-021	150068	146808	None
25055	22355	MPXV-USA_2022_MA001-021	150069	146809	None
25055	22355	MPXV-USA_2022_MA001-021	150070	146810	None
25055	22355	MPXV-USA_2022_MA001-021	150077	146817	None
25055	22355	MPXV-USA_2022_MA001-021	150078	146818	None
25055	22355	MPXV-USA_2022_MA001-021	150990	147688	MPXV-USA_2022_MA001-153
25055	22355	MPXV-USA_2022_MA001-021	173280	169327	None
25055	22355	MPXV-USA_2022_MA001-021	173281	169328	None
25055	22355	MPXV-USA_2022_MA001-021	173282	169329	None
25055	22355	MPXV-USA_2022_MA001-021	173283	169330	None
25055	22355	MPXV-USA_2022_MA001-021	173284	169331	None
25056	22356	MPXV-USA_2022_MA001-021	77827	74795	MPXV-USA_2022_MA001-077
25056	22356	MPXV-USA_2022_MA001-021	105587	102545	MPXV-USA_2022_MA001-105
25056	22356	MPXV-USA_2022_MA001-021	150062	146802	None
25056	22356	MPXV-USA_2022_MA001-021	150063	146803	None
25056	22356	MPXV-USA_2022_MA001-021	150064	146804	None
25056	22356	MPXV-USA_2022_MA001-021	150065	146805	None
25056	22356	MPXV-USA_2022_MA001-021	150066	146806	None
25056	22356	MPXV-USA_2022_MA001-021	150067	146807	None
25056	22356	MPXV-USA_2022_MA001-021	150068	146808	None
25056	22356	MPXV-USA_2022_MA001-021	150069	146809	None
25056	22356	MPXV-USA_2022_MA001-021	150070	146810	None
25056	22356	MPXV-USA_2022_MA001-021	150077	146817	None
25056	22356	MPXV-USA_2022_MA001-021	150078	146818	None
25056	22356	MPXV-USA_2022_MA001-021	150990	147688	MPXV-USA_2022_MA001-153
25056	22356	MPXV-USA_2022_MA001-021	173280	169327	None
25056	22356	MPXV-USA_2022_MA001-021	173281	169328	None
25056	22356	MPXV-USA_2022_MA001-021	173282	169329	None
25056	22356	MPXV-USA_2022_MA001-021	173283	169330	None
25056	22356	MPXV-USA_2022_MA001-021	173284	169331	None
25057	22357	MPXV-USA_2022_MA001-021	77827	74795	MPXV-USA_2022_MA001-077
25057	22357	MPXV-USA_2022_MA001-021	105587	102545	MPXV-USA_2022_MA001-105
25057	22357	MPXV-USA_2022_MA001-021	150062	146802	None
25057	22357	MPXV-USA_2022_MA001-021	150063	146803	None
25057	22357	MPXV-USA_2022_MA001-021	150064	146804	None
25057	22357	MPXV-USA_2022_MA001-021	150065	146805	None
25057	22357	MPXV-USA_2022_MA001-021	150066	146806	None
25057	22357	MPXV-USA_2022_MA001-021	150067	146807	None
25057	22357	MPXV-USA_2022_MA001-021	150068	146808	None
25057	22357	MPXV-USA_2022_MA001-021	150069	146809	None
25057	22357	MPXV-USA_2022_MA001-021	150070	146810	None
25057	22357	MPXV-USA_2022_MA001-021	150077	146817	None
25057	22357	MPXV-USA_2022_MA001-021	150078	146818	None
25057	22357	MPXV-USA_2022_MA001-021	150990	147688	MPXV-USA_2022_MA001-153
25057	22357	MPXV-USA_2022_MA001-021	173280	169327	None
25057	22357	MPXV-USA_2022_MA001-021	173281	169328	None
25057	22357	MPXV-USA_2022_MA001-021	173282	169329	None
25057	22357	MPXV-USA_2022_MA001-021	173283	169330	None
25057	22357	MPXV-USA_2022_MA001-021	173284	169331	None
25058	22358	MPXV-USA_2022_MA001-021	150990	147688	MPXV-USA_2022_MA001-153
48574	45817	MPXV-USA_2022_MA001-048	170764	166813	MPXV-USA_2022_MA001-168
48574	45817	MPXV-USA_2022_MA001-048	170765	166814	MPXV-USA_2022_MA001-168
48574	45817	MPXV-USA_2022_MA001-048	170766	166815	MPXV-USA_2022_MA001-168
48574	45817	MPXV-USA_2022_MA001-048	170767	166816	MPXV-USA_2022_MA001-168
48574	45817	MPXV-USA_2022_MA001-048	170768	166817	MPXV-USA_2022_MA001-168
48574	45817	MPXV-USA_2022_MA001-048	170769	166818	MPXV-USA_2022_MA001-168
48574	45817	MPXV-USA_2022_MA001-048	170770	166819	MPXV-USA_2022_MA001-168
48640	45883	MPXV-USA_2022_MA001-048	76351	73319	MPXV-USA_2022_MA001-076
55278	52249	MPXV-USA_2022_MA001-055	71890	68860	MPXV-USA_2022_MA001-069
55278	52249	MPXV-USA_2022_MA001-055	145489	142355	MPXV-USA_2022_MA001-147
55278	52249	MPXV-USA_2022_MA001-055	160434	156779	None
55278	52249	MPXV-USA_2022_MA001-055	160435	156780	None
55278	52249	MPXV-USA_2022_MA001-055	160436	156781	None
55278	52249	MPXV-USA_2022_MA001-055	160437	156782	None
55278	52249	MPXV-USA_2022_MA001-055	160438	156783	None
55278	52249	MPXV-USA_2022_MA001-055	160439	156784	None
55278	52249	MPXV-USA_2022_MA001-055	160440	156785	None
55278	52249	MPXV-USA_2022_MA001-055	171584	167633	MPXV-USA_2022_MA001-169
55395	52366	MPXV-USA_2022_MA001-055	71890	68860	MPXV-USA_2022_MA001-069
55395	52366	MPXV-USA_2022_MA001-055	145489	142355	MPXV-USA_2022_MA001-147
55395	52366	MPXV-USA_2022_MA001-055	160434	156779	None
55395	52366	MPXV-USA_2022_MA001-055	160435	156780	None
55395	52366	MPXV-USA_2022_MA001-055	160436	156781	None
55395	52366	MPXV-USA_2022_MA001-055	160437	156782	None
55395	52366	MPXV-USA_2022_MA001-055	160438	156783	None
55395	52366	MPXV-USA_2022_MA001-055	160439	156784	None
55395	52366	MPXV-USA_2022_MA001-055	160440	156785	None
55395	52366	MPXV-USA_2022_MA001-055	171584	167633	MPXV-USA_2022_MA001-169
63790	60761	MPXV-USA_2022_MA001-063	111560	108516	MPXV-USA_2022_MA001-110
63790	60761	MPXV-USA_2022_MA001-063	145489	142355	MPXV-USA_2022_MA001-147
71890	68860	MPXV-USA_2022_MA001-069	113708	110664	MPXV-USA_2022_MA001-112
77827	74795	MPXV-USA_2022_MA001-077	141922	138788	MPXV-USA_2022_MA001-140
77827	74795	MPXV-USA_2022_MA001-077	141923	138789	MPXV-USA_2022_MA001-140
77827	74795	MPXV-USA_2022_MA001-077	141924	138790	MPXV-USA_2022_MA001-140
77827	74795	MPXV-USA_2022_MA001-077	150062	146802	None
77827	74795	MPXV-USA_2022_MA001-077	150063	146803	None
77827	74795	MPXV-USA_2022_MA001-077	150064	146804	None
77827	74795	MPXV-USA_2022_MA001-077	150065	146805	None
77827	74795	MPXV-USA_2022_MA001-077	150066	146806	None
77827	74795	MPXV-USA_2022_MA001-077	150067	146807	None
77827	74795	MPXV-USA_2022_MA001-077	150068	146808	None
77827	74795	MPXV-USA_2022_MA001-077	150069	146809	None
77827	74795	MPXV-USA_2022_MA001-077	150070	146810	None
77827	74795	MPXV-USA_2022_MA001-077	150071	146811	None
77827	74795	MPXV-USA_2022_MA001-077	150074	146814	None
77827	74795	MPXV-USA_2022_MA001-077	150077	146817	None
77827	74795	MPXV-USA_2022_MA001-077	150078	146818	None
77827	74795	MPXV-USA_2022_MA001-077	153253	149948	MPXV-USA_2022_MA001-157
77827	74795	MPXV-USA_2022_MA001-077	153332	150027	MPXV-USA_2022_MA001-157
77827	74795	MPXV-USA_2022_MA001-077	153333	150028	MPXV-USA_2022_MA001-157
98223	95181	MPXV-USA_2022_MA001-098	174507	170343	MPXV-USA_2022_MA001-172
99663	96621	MPXV-USA_2022_MA001-100	160199	156544	None
99663	96621	MPXV-USA_2022_MA001-100	160208	156553	None
99663	96621	MPXV-USA_2022_MA001-100	160285	156630	None
100434	97392	MPXV-USA_2022_MA001-100	116088	113044	MPXV-USA_2022_MA001-115
103330	100288	MPXV-USA_2022_MA001-101	145489	142355	MPXV-USA_2022_MA001-147
103330	100288	MPXV-USA_2022_MA001-101	160434	156779	None
103330	100288	MPXV-USA_2022_MA001-101	160435	156780	None
103330	100288	MPXV-USA_2022_MA001-101	160436	156781	None
103330	100288	MPXV-USA_2022_MA001-101	160437	156782	None
103330	100288	MPXV-USA_2022_MA001-101	160438	156783	None
103330	100288	MPXV-USA_2022_MA001-101	160439	156784	None
103330	100288	MPXV-USA_2022_MA001-101	160440	156785	None
105531	102489	MPXV-USA_2022_MA001-105	170726	166775	MPXV-USA_2022_MA001-168
105531	102489	MPXV-USA_2022_MA001-105	170727	166776	MPXV-USA_2022_MA001-168
105531	102489	MPXV-USA_2022_MA001-105	170728	166777	MPXV-USA_2022_MA001-168
105531	102489	MPXV-USA_2022_MA001-105	170729	166778	MPXV-USA_2022_MA001-168
105531	102489	MPXV-USA_2022_MA001-105	170730	166779	MPXV-USA_2022_MA001-168
105531	102489	MPXV-USA_2022_MA001-105	170731	166780	MPXV-USA_2022_MA001-168
105587	102545	MPXV-USA_2022_MA001-105	141922	138788	MPXV-USA_2022_MA001-140
105587	102545	MPXV-USA_2022_MA001-105	141923	138789	MPXV-USA_2022_MA001-140
105587	102545	MPXV-USA_2022_MA001-105	141924	138790	MPXV-USA_2022_MA001-140
105587	102545	MPXV-USA_2022_MA001-105	150062	146802	None
105587	102545	MPXV-USA_2022_MA001-105	150063	146803	None
105587	102545	MPXV-USA_2022_MA001-105	150064	146804	None
105587	102545	MPXV-USA_2022_MA001-105	150065	146805	None
105587	102545	MPXV-USA_2022_MA001-105	150066	146806	None
105587	102545	MPXV-USA_2022_MA001-105	150067	146807	None
105587	102545	MPXV-USA_2022_MA001-105	150068	146808	None
105587	102545	MPXV-USA_2022_MA001-105	150069	146809	None
105587	102545	MPXV-USA_2022_MA001-105	150070	146810	None
105587	102545	MPXV-USA_2022_MA001-105	150071	146811	None
105587	102545	MPXV-USA_2022_MA001-105	150074	146814	None
105587	102545	MPXV-USA_2022_MA001-105	150077	146817	None
105587	102545	MPXV-USA_2022_MA001-105	150078	146818	None
105587	102545	MPXV-USA_2022_MA001-105	153253	149948	MPXV-USA_2022_MA001-157
105587	102545	MPXV-USA_2022_MA001-105	153332	150027	MPXV-USA_2022_MA001-157
105587	102545	MPXV-USA_2022_MA001-105	153333	150028	MPXV-USA_2022_MA001-157
111032	107989	MPXV-USA_2022_MA001-109	170729	166778	MPXV-USA_2022_MA001-168
113708	110664	MPXV-USA_2022_MA001-112	160434	156779	None
113708	110664	MPXV-USA_2022_MA001-112	160435	156780	None
113708	110664	MPXV-USA_2022_MA001-112	160436	156781	None
113708	110664	MPXV-USA_2022_MA001-112	160437	156782	None
113708	110664	MPXV-USA_2022_MA001-112	160438	156783	None
113708	110664	MPXV-USA_2022_MA001-112	160439	156784	None
113708	110664	MPXV-USA_2022_MA001-112	160440	156785	None
113708	110664	MPXV-USA_2022_MA001-112	174531	170367	MPXV-USA_2022_MA001-172
113708	110664	MPXV-USA_2022_MA001-112	174532	170368	MPXV-USA_2022_MA001-172
113708	110664	MPXV-USA_2022_MA001-112	174533	170369	MPXV-USA_2022_MA001-172
116088	113044	MPXV-USA_2022_MA001-115	154638	151003	None
124207	121163	None	145489	142355	MPXV-USA_2022_MA001-147
124207	121163	None	160434	156779	None
124207	121163	None	160435	156780	None
124207	121163	None	160436	156781	None
124207	121163	None	160437	156782	None
124207	121163	None	160438	156783	None
124207	121163	None	160439	156784	None
124207	121163	None	160440	156785	None
135416	132372	MPXV-USA_2022_MA001-134	167172	163235	None
139066	136013	MPXV-USA_2022_MA001-136	160434	156779	None
139066	136013	MPXV-USA_2022_MA001-136	160435	156780	None
139066	136013	MPXV-USA_2022_MA001-136	160436	156781	None
139066	136013	MPXV-USA_2022_MA001-136	160437	156782	None
139066	136013	MPXV-USA_2022_MA001-136	160438	156783	None
139066	136013	MPXV-USA_2022_MA001-136	160439	156784	None
139066	136013	MPXV-USA_2022_MA001-136	160440	156785	None
141922	138788	MPXV-USA_2022_MA001-140	150062	146802	None
141922	138788	MPXV-USA_2022_MA001-140	150063	146803	None
141922	138788	MPXV-USA_2022_MA001-140	150064	146804	None
141922	138788	MPXV-USA_2022_MA001-140	150065	146805	None
141922	138788	MPXV-USA_2022_MA001-140	150066	146806	None
141922	138788	MPXV-USA_2022_MA001-140	150067	146807	None
141922	138788	MPXV-USA_2022_MA001-140	150068	146808	None
141922	138788	MPXV-USA_2022_MA001-140	150069	146809	None
141922	138788	MPXV-USA_2022_MA001-140	150070	146810	None
141922	138788	MPXV-USA_2022_MA001-140	150077	146817	None
141922	138788	MPXV-USA_2022_MA001-140	150078	146818	None
141922	138788	MPXV-USA_2022_MA001-140	150990	147688	MPXV-USA_2022_MA001-153
141922	138788	MPXV-USA_2022_MA001-140	173280	169327	None
141922	138788	MPXV-USA_2022_MA001-140	173281	169328	None
141922	138788	MPXV-USA_2022_MA001-140	173282	169329	None
141922	138788	MPXV-USA_2022_MA001-140	173283	169330	None
141922	138788	MPXV-USA_2022_MA001-140	173284	169331	None
141923	138789	MPXV-USA_2022_MA001-140	150062	146802	None
141923	138789	MPXV-USA_2022_MA001-140	150063	146803	None
141923	138789	MPXV-USA_2022_MA001-140	150064	146804	None
141923	138789	MPXV-USA_2022_MA001-140	150065	146805	None
141923	138789	MPXV-USA_2022_MA001-140	150066	146806	None
141923	138789	MPXV-USA_2022_MA001-140	150067	146807	None
141923	138789	MPXV-USA_2022_MA001-140	150068	146808	None
141923	138789	MPXV-USA_2022_MA001-140	150069	146809	None
141923	138789	MPXV-USA_2022_MA001-140	150070	146810	None
141923	138789	MPXV-USA_2022_MA001-140	150077	146817	None
141923	138789	MPXV-USA_2022_MA001-140	150078	146818	None
141923	138789	MPXV-USA_2022_MA001-140	150990	147688	MPXV-USA_2022_MA001-153
141923	138789	MPXV-USA_2022_MA001-140	173280	169327	None
141923	138789	MPXV-USA_2022_MA001-140	173281	169328	None
141923	138789	MPXV-USA_2022_MA001-140	173282	169329	None
141923	138789	MPXV-USA_2022_MA001-140	173283	169330	None
141923	138789	MPXV-USA_2022_MA001-140	173284	169331	None
141924	138790	MPXV-USA_2022_MA001-140	150062	146802	None
141924	138790	MPXV-USA_2022_MA001-140	150063	146803	None
141924	138790	MPXV-USA_2022_MA001-140	150064	146804	None
141924	138790	MPXV-USA_2022_MA001-140	150065	146805	None
141924	138790	MPXV-USA_2022_MA001-140	150066	146806	None
141924	138790	MPXV-USA_2022_MA001-140	150067	146807	None
141924	138790	MPXV-USA_2022_MA001-140	150068	146808	None
141924	138790	MPXV-USA_2022_MA001-140	150069	146809	None
141924	138790	MPXV-USA_2022_MA001-140	150070	146810	None
141924	138790	MPXV-USA_2022_MA001-140	150077	146817	None
141924	138790	MPXV-USA_2022_MA001-140	150078	146818	None
141924	138790	MPXV-USA_2022_MA001-140	150990	147688	MPXV-USA_2022_MA001-153
141924	138790	MPXV-USA_2022_MA001-140	173280	169327	None
141924	138790	MPXV-USA_2022_MA001-140	173281	169328	None
141924	138790	MPXV-USA_2022_MA001-140	173282	169329	None
141924	138790	MPXV-USA_2022_MA001-140	173283	169330	None
141924	138790	MPXV-USA_2022_MA001-140	173284	169331	None
145489	142355	MPXV-USA_2022_MA001-147	145605	142471	MPXV-USA_2022_MA001-147
145489	142355	MPXV-USA_2022_MA001-147	150993	147691	MPXV-USA_2022_MA001-153
145489	142355	MPXV-USA_2022_MA001-147	156557	152919	MPXV-USA_2022_MA001-159
145489	142355	MPXV-USA_2022_MA001-147	170726	166775	MPXV-USA_2022_MA001-168
145489	142355	MPXV-USA_2022_MA001-147	170727	166776	MPXV-USA_2022_MA001-168
145489	142355	MPXV-USA_2022_MA001-147	170728	166777	MPXV-USA_2022_MA001-168
145489	142355	MPXV-USA_2022_MA001-147	170729	166778	MPXV-USA_2022_MA001-168
145489	142355	MPXV-USA_2022_MA001-147	170730	166779	MPXV-USA_2022_MA001-168
145489	142355	MPXV-USA_2022_MA001-147	170731	166780	MPXV-USA_2022_MA001-168
145489	142355	MPXV-USA_2022_MA001-147	170897	166946	MPXV-USA_2022_MA001-168
145489	142355	MPXV-USA_2022_MA001-147	170898	166947	MPXV-USA_2022_MA001-168
145489	142355	MPXV-USA_2022_MA001-147	170899	166948	MPXV-USA_2022_MA001-168
145489	142355	MPXV-USA_2022_MA001-147	170900	166949	MPXV-USA_2022_MA001-168
145489	142355	MPXV-USA_2022_MA001-147	170901	166950	MPXV-USA_2022_MA001-168
145489	142355	MPXV-USA_2022_MA001-147	170902	166951	MPXV-USA_2022_MA001-168
145489	142355	MPXV-USA_2022_MA001-147	170903	166952	MPXV-USA_2022_MA001-168
145489	142355	MPXV-USA_2022_MA001-147	170904	166953	MPXV-USA_2022_MA001-168
145489	142355	MPXV-USA_2022_MA001-147	170905	166954	MPXV-USA_2022_MA001-168
145489	142355	MPXV-USA_2022_MA001-147	170908	166957	MPXV-USA_2022_MA001-168
145489	142355	MPXV-USA_2022_MA001-147	170909	166958	MPXV-USA_2022_MA001-168
145489	142355	MPXV-USA_2022_MA001-147	170910	166959	MPXV-USA_2022_MA001-168
145489	142355	MPXV-USA_2022_MA001-147	170918	166967	MPXV-USA_2022_MA001-168
145489	142355	MPXV-USA_2022_MA001-147	170919	166968	MPXV-USA_2022_MA001-168
145489	142355	MPXV-USA_2022_MA001-147	170920	166969	MPXV-USA_2022_MA001-168
145489	142355	MPXV-USA_2022_MA001-147	170923	166972	MPXV-USA_2022_MA001-168
145489	142355	MPXV-USA_2022_MA001-147	172125	168173	None
145489	142355	MPXV-USA_2022_MA001-147	179475	175288	MPXV-USA_2022_MA001-177
145605	142471	MPXV-USA_2022_MA001-147	160434	156779	None
145605	142471	MPXV-USA_2022_MA001-147	160435	156780	None
145605	142471	MPXV-USA_2022_MA001-147	160436	156781	None
145605	142471	MPXV-USA_2022_MA001-147	160437	156782	None
145605	142471	MPXV-USA_2022_MA001-147	160438	156783	None
145605	142471	MPXV-USA_2022_MA001-147	160439	156784	None
145605	142471	MPXV-USA_2022_MA001-147	160440	156785	None
150062	146802	None	150784	147482	MPXV-USA_2022_MA001-153
150062	146802	None	170897	166946	MPXV-USA_2022_MA001-168
150062	146802	None	170898	166947	MPXV-USA_2022_MA001-168
150062	146802	None	170899	166948	MPXV-USA_2022_MA001-168
150062	146802	None	170900	166949	MPXV-USA_2022_MA001-168
150062	146802	None	170901	166950	MPXV-USA_2022_MA001-168
150062	146802	None	170902	166951	MPXV-USA_2022_MA001-168
150062	146802	None	170903	166952	MPXV-USA_2022_MA001-168
150062	146802	None	170904	166953	MPXV-USA_2022_MA001-168
150062	146802	None	170905	166954	MPXV-USA_2022_MA001-168
150063	146803	None	150784	147482	MPXV-USA_2022_MA001-153
150063	146803	None	170897	166946	MPXV-USA_2022_MA001-168
150063	146803	None	170898	166947	MPXV-USA_2022_MA001-168
150063	146803	None	170899	166948	MPXV-USA_2022_MA001-168
150063	146803	None	170900	166949	MPXV-USA_2022_MA001-168
150063	146803	None	170901	166950	MPXV-USA_2022_MA001-168
150063	146803	None	170902	166951	MPXV-USA_2022_MA001-168
150063	146803	None	170903	166952	MPXV-USA_2022_MA001-168
150063	146803	None	170904	166953	MPXV-USA_2022_MA001-168
150063	146803	None	170905	166954	MPXV-USA_2022_MA001-168
150064	146804	None	170897	166946	MPXV-USA_2022_MA001-168
150064	146804	None	170898	166947	MPXV-USA_2022_MA001-168
150064	146804	None	170899	166948	MPXV-USA_2022_MA001-168
150064	146804	None	170900	166949	MPXV-USA_2022_MA001-168
150064	146804	None	170901	166950	MPXV-USA_2022_MA001-168
150064	146804	None	170902	166951	MPXV-USA_2022_MA001-168
150064	146804	None	170903	166952	MPXV-USA_2022_MA001-168
150064	146804	None	170904	166953	MPXV-USA_2022_MA001-168
150064	146804	None	170905	166954	MPXV-USA_2022_MA001-168
150064	146804	None	170970	167019	MPXV-USA_2022_MA001-168
150064	146804	None	170971	167020	MPXV-USA_2022_MA001-168
150064	146804	None	170972	167021	MPXV-USA_2022_MA001-168
150064	146804	None	170973	167022	MPXV-USA_2022_MA001-168
150064	146804	None	170974	167023	MPXV-USA_2022_MA001-168
150065	146805	None	170897	166946	MPXV-USA_2022_MA001-168
150065	146805	None	170898	166947	MPXV-USA_2022_MA001-168
150065	146805	None	170899	166948	MPXV-USA_2022_MA001-168
150065	146805	None	170900	166949	MPXV-USA_2022_MA001-168
150065	146805	None	170901	166950	MPXV-USA_2022_MA001-168
150065	146805	None	170902	166951	MPXV-USA_2022_MA001-168
150065	146805	None	170903	166952	MPXV-USA_2022_MA001-168
150065	146805	None	170904	166953	MPXV-USA_2022_MA001-168
150065	146805	None	170905	166954	MPXV-USA_2022_MA001-168
150065	146805	None	170970	167019	MPXV-USA_2022_MA001-168
150065	146805	None	170971	167020	MPXV-USA_2022_MA001-168
150065	146805	None	170972	167021	MPXV-USA_2022_MA001-168
150065	146805	None	170973	167022	MPXV-USA_2022_MA001-168
150065	146805	None	170974	167023	MPXV-USA_2022_MA001-168
150066	146806	None	170897	166946	MPXV-USA_2022_MA001-168
150066	146806	None	170898	166947	MPXV-USA_2022_MA001-168
150066	146806	None	170899	166948	MPXV-USA_2022_MA001-168
150066	146806	None	170900	166949	MPXV-USA_2022_MA001-168
150066	146806	None	170901	166950	MPXV-USA_2022_MA001-168
150066	146806	None	170902	166951	MPXV-USA_2022_MA001-168
150066	146806	None	170903	166952	MPXV-USA_2022_MA001-168
150066	146806	None	170904	166953	MPXV-USA_2022_MA001-168
150066	146806	None	170905	166954	MPXV-USA_2022_MA001-168
150066	146806	None	170970	167019	MPXV-USA_2022_MA001-168
150066	146806	None	170971	167020	MPXV-USA_2022_MA001-168
150066	146806	None	170972	167021	MPXV-USA_2022_MA001-168
150066	146806	None	170973	167022	MPXV-USA_2022_MA001-168
150066	146806	None	170974	167023	MPXV-USA_2022_MA001-168
150067	146807	None	170897	166946	MPXV-USA_2022_MA001-168
150067	146807	None	170898	166947	MPXV-USA_2022_MA001-168
150067	146807	None	170899	166948	MPXV-USA_2022_MA001-168
150067	146807	None	170900	166949	MPXV-USA_2022_MA001-168
150067	146807	None	170901	166950	MPXV-USA_2022_MA001-168
150067	146807	None	170902	166951	MPXV-USA_2022_MA001-168
150067	146807	None	170903	166952	MPXV-USA_2022_MA001-168
150067	146807	None	170904	166953	MPXV-USA_2022_MA001-168
150067	146807	None	170905	166954	MPXV-USA_2022_MA001-168
150067	146807	None	170970	167019	MPXV-USA_2022_MA001-168
150067	146807	None	170971	167020	MPXV-USA_2022_MA001-168
150067	146807	None	170972	167021	MPXV-USA_2022_MA001-168
150067	146807	None	170973	167022	MPXV-USA_2022_MA001-168
150067	146807	None	170974	167023	MPXV-USA_2022_MA001-168
150068	146808	None	170897	166946	MPXV-USA_2022_MA001-168
150068	146808	None	170898	166947	MPXV-USA_2022_MA001-168
150068	146808	None	170899	166948	MPXV-USA_2022_MA001-168
150068	146808	None	170900	166949	MPXV-USA_2022_MA001-168
150068	146808	None	170901	166950	MPXV-USA_2022_MA001-168
150068	146808	None	170902	166951	MPXV-USA_2022_MA001-168
150068	146808	None	170903	166952	MPXV-USA_2022_MA001-168
150068	146808	None	170904	166953	MPXV-USA_2022_MA001-168
150068	146808	None	170905	166954	MPXV-USA_2022_MA001-168
150068	146808	None	170970	167019	MPXV-USA_2022_MA001-168
150068	146808	None	170971	167020	MPXV-USA_2022_MA001-168
150068	146808	None	170972	167021	MPXV-USA_2022_MA001-168
150068	146808	None	170973	167022	MPXV-USA_2022_MA001-168
150068	146808	None	170974	167023	MPXV-USA_2022_MA001-168
150069	146809	None	170897	166946	MPXV-USA_2022_MA001-168
150069	146809	None	170898	166947	MPXV-USA_2022_MA001-168
150069	146809	None	170899	166948	MPXV-USA_2022_MA001-168
150069	146809	None	170900	166949	MPXV-USA_2022_MA001-168
150069	146809	None	170901	166950	MPXV-USA_2022_MA001-168
150069	146809	None	170902	166951	MPXV-USA_2022_MA001-168
150069	146809	None	170903	166952	MPXV-USA_2022_MA001-168
150069	146809	None	170904	166953	MPXV-USA_2022_MA001-168
150069	146809	None	170905	166954	MPXV-USA_2022_MA001-168
150069	146809	None	170970	167019	MPXV-USA_2022_MA001-168
150069	146809	None	170971	167020	MPXV-USA_2022_MA001-168
150069	146809	None	170972	167021	MPXV-USA_2022_MA001-168
150069	146809	None	170973	167022	MPXV-USA_2022_MA001-168
150069	146809	None	170974	167023	MPXV-USA_2022_MA001-168
150070	146810	None	170897	166946	MPXV-USA_2022_MA001-168
150070	146810	None	170898	166947	MPXV-USA_2022_MA001-168
150070	146810	None	170899	166948	MPXV-USA_2022_MA001-168
150070	146810	None	170900	166949	MPXV-USA_2022_MA001-168
150070	146810	None	170901	166950	MPXV-USA_2022_MA001-168
150070	146810	None	170902	166951	MPXV-USA_2022_MA001-168
150070	146810	None	170903	166952	MPXV-USA_2022_MA001-168
150070	146810	None	170904	166953	MPXV-USA_2022_MA001-168
150070	146810	None	170905	166954	MPXV-USA_2022_MA001-168
150070	146810	None	170970	167019	MPXV-USA_2022_MA001-168
150070	146810	None	170971	167020	MPXV-USA_2022_MA001-168
150070	146810	None	170972	167021	MPXV-USA_2022_MA001-168
150070	146810	None	170973	167022	MPXV-USA_2022_MA001-168
150070	146810	None	170974	167023	MPXV-USA_2022_MA001-168
150071	146811	None	170897	166946	MPXV-USA_2022_MA001-168
150071	146811	None	170898	166947	MPXV-USA_2022_MA001-168
150071	146811	None	170899	166948	MPXV-USA_2022_MA001-168
150071	146811	None	170900	166949	MPXV-USA_2022_MA001-168
150071	146811	None	170901	166950	MPXV-USA_2022_MA001-168
150071	146811	None	170902	166951	MPXV-USA_2022_MA001-168
150071	146811	None	170903	166952	MPXV-USA_2022_MA001-168
150071	146811	None	170904	166953	MPXV-USA_2022_MA001-168
150071	146811	None	170905	166954	MPXV-USA_2022_MA001-168
150074	146814	None	170897	166946	MPXV-USA_2022_MA001-168
150074	146814	None	170898	166947	MPXV-USA_2022_MA001-168
150074	146814	None	170899	166948	MPXV-USA_2022_MA001-168
150074	146814	None	170900	166949	MPXV-USA_2022_MA001-168
150074	146814	None	170901	166950	MPXV-USA_2022_MA001-168
150074	146814	None	170902	166951	MPXV-USA_2022_MA001-168
150074	146814	None	170903	166952	MPXV-USA_2022_MA001-168
150074	146814	None	170904	166953	MPXV-USA_2022_MA001-168
150074	146814	None	170905	166954	MPXV-USA_2022_MA001-168
150075	146815	None	170897	166946	MPXV-USA_2022_MA001-168
150075	146815	None	170898	166947	MPXV-USA_2022_MA001-168
150075	146815	None	170899	166948	MPXV-USA_2022_MA001-168
150075	146815	None	170900	166949	MPXV-USA_2022_MA001-168
150075	146815	None	170901	166950	MPXV-USA_2022_MA001-168
150075	146815	None	170902	166951	MPXV-USA_2022_MA001-168
150075	146815	None	170903	166952	MPXV-USA_2022_MA001-168
150075	146815	None	170904	166953	MPXV-USA_2022_MA001-168
150075	146815	None	170905	166954	MPXV-USA_2022_MA001-168
150077	146817	None	150990	147688	MPXV-USA_2022_MA001-153
150078	146818	None	150990	147688	MPXV-USA_2022_MA001-153
150992	147690	MPXV-USA_2022_MA001-153	153420	150115	MPXV-USA_2022_MA001-157
150992	147690	MPXV-USA_2022_MA001-153	153421	150116	MPXV-USA_2022_MA001-157
150992	147690	MPXV-USA_2022_MA001-153	153422	150117	MPXV-USA_2022_MA001-157
153253	149948	MPXV-USA_2022_MA001-157	170922	166971	MPXV-USA_2022_MA001-168
156557	152919	MPXV-USA_2022_MA001-159	160434	156779	None
156557	152919	MPXV-USA_2022_MA001-159	160435	156780	None
156557	152919	MPXV-USA_2022_MA001-159	160436	156781	None
156557	152919	MPXV-USA_2022_MA001-159	160437	156782	None
156557	152919	MPXV-USA_2022_MA001-159	160438	156783	None
156557	152919	MPXV-USA_2022_MA001-159	160439	156784	None
156557	152919	MPXV-USA_2022_MA001-159	160440	156785	None
160199	156544	None	179475	175288	MPXV-USA_2022_MA001-177
160208	156553	None	179475	175288	MPXV-USA_2022_MA001-177
160285	156630	None	179475	175288	MPXV-USA_2022_MA001-177
160434	156779	None	172125	168173	None
160434	156779	None	179475	175288	MPXV-USA_2022_MA001-177
160435	156780	None	172125	168173	None
160435	156780	None	179475	175288	MPXV-USA_2022_MA001-177
160436	156781	None	172125	168173	None
160436	156781	None	179475	175288	MPXV-USA_2022_MA001-177
160437	156782	None	172125	168173	None
160437	156782	None	179475	175288	MPXV-USA_2022_MA001-177
160438	156783	None	172125	168173	None
160438	156783	None	179475	175288	MPXV-USA_2022_MA001-177
160439	156784	None	172125	168173	None
160439	156784	None	179475	175288	MPXV-USA_2022_MA001-177
160440	156785	None	172125	168173	None
160440	156785	None	179475	175288	MPXV-USA_2022_MA001-177
170726	166775	MPXV-USA_2022_MA001-168	174514	170350	MPXV-USA_2022_MA001-172
170727	166776	MPXV-USA_2022_MA001-168	174514	170350	MPXV-USA_2022_MA001-172
170728	166777	MPXV-USA_2022_MA001-168	174514	170350	MPXV-USA_2022_MA001-172
170730	166779	MPXV-USA_2022_MA001-168	174514	170350	MPXV-USA_2022_MA001-172
170731	166780	MPXV-USA_2022_MA001-168	174514	170350	MPXV-USA_2022_MA001-172
170764	166813	MPXV-USA_2022_MA001-168	174514	170350	MPXV-USA_2022_MA001-172
170771	166820	MPXV-USA_2022_MA001-168	170970	167019	MPXV-USA_2022_MA001-168
170771	166820	MPXV-USA_2022_MA001-168	170971	167020	MPXV-USA_2022_MA001-168
170771	166820	MPXV-USA_2022_MA001-168	170972	167021	MPXV-USA_2022_MA001-168
170771	166820	MPXV-USA_2022_MA001-168	170973	167022	MPXV-USA_2022_MA001-168
170771	166820	MPXV-USA_2022_MA001-168	170974	167023	MPXV-USA_2022_MA001-168
170772	166821	MPXV-USA_2022_MA001-168	170970	167019	MPXV-USA_2022_MA001-168
170772	166821	MPXV-USA_2022_MA001-168	170971	167020	MPXV-USA_2022_MA001-168
170772	166821	MPXV-USA_2022_MA001-168	170972	167021	MPXV-USA_2022_MA001-168
170772	166821	MPXV-USA_2022_MA001-168	170973	167022	MPXV-USA_2022_MA001-168
170772	166821	MPXV-USA_2022_MA001-168	170974	167023	MPXV-USA_2022_MA001-168
170773	166822	MPXV-USA_2022_MA001-168	170970	167019	MPXV-USA_2022_MA001-168
170773	166822	MPXV-USA_2022_MA001-168	170971	167020	MPXV-USA_2022_MA001-168
170773	166822	MPXV-USA_2022_MA001-168	170972	167021	MPXV-USA_2022_MA001-168
170773	166822	MPXV-USA_2022_MA001-168	170973	167022	MPXV-USA_2022_MA001-168
170773	166822	MPXV-USA_2022_MA001-168	170974	167023	MPXV-USA_2022_MA001-168
170774	166823	MPXV-USA_2022_MA001-168	170970	167019	MPXV-USA_2022_MA001-168
170774	166823	MPXV-USA_2022_MA001-168	170971	167020	MPXV-USA_2022_MA001-168
170774	166823	MPXV-USA_2022_MA001-168	170972	167021	MPXV-USA_2022_MA001-168
170774	166823	MPXV-USA_2022_MA001-168	170973	167022	MPXV-USA_2022_MA001-168
170774	166823	MPXV-USA_2022_MA001-168	170974	167023	MPXV-USA_2022_MA001-168
170775	166824	MPXV-USA_2022_MA001-168	170970	167019	MPXV-USA_2022_MA001-168
170775	166824	MPXV-USA_2022_MA001-168	170971	167020	MPXV-USA_2022_MA001-168
170775	166824	MPXV-USA_2022_MA001-168	170972	167021	MPXV-USA_2022_MA001-168
170775	166824	MPXV-USA_2022_MA001-168	170973	167022	MPXV-USA_2022_MA001-168
170775	166824	MPXV-USA_2022_MA001-168	170974	167023	MPXV-USA_2022_MA001-168
170970	167019	MPXV-USA_2022_MA001-168	173280	169327	None
170970	167019	MPXV-USA_2022_MA001-168	173281	169328	None
170970	167019	MPXV-USA_2022_MA001-168	173282	169329	None
170970	167019	MPXV-USA_2022_MA001-168	173283	169330	None
170970	167019	MPXV-USA_2022_MA001-168	173284	169331	None
170971	167020	MPXV-USA_2022_MA001-168	173280	169327	None
170971	167020	MPXV-USA_2022_MA001-168	173281	169328	None
170971	167020	MPXV-USA_2022_MA001-168	173282	169329	None
170971	167020	MPXV-USA_2022_MA001-168	173283	169330	None
170971	167020	MPXV-USA_2022_MA001-168	173284	169331	None
170972	167021	MPXV-USA_2022_MA001-168	173280	169327	None
170972	167021	MPXV-USA_2022_MA001-168	173281	169328	None
170972	167021	MPXV-USA_2022_MA001-168	173282	169329	None
170972	167021	MPXV-USA_2022_MA001-168	173283	169330	None
170972	167021	MPXV-USA_2022_MA001-168	173284	169331	None
170973	167022	MPXV-USA_2022_MA001-168	173280	169327	None
170973	167022	MPXV-USA_2022_MA001-168	173281	169328	None
170973	167022	MPXV-USA_2022_MA001-168	173282	169329	None
170973	167022	MPXV-USA_2022_MA001-168	173283	169330	None
170973	167022	MPXV-USA_2022_MA001-168	173284	169331	None
170974	167023	MPXV-USA_2022_MA001-168	173280	169327	None
170974	167023	MPXV-USA_2022_MA001-168	173281	169328	None
170974	167023	MPXV-USA_2022_MA001-168	173282	169329	None
170974	167023	MPXV-USA_2022_MA001-168	173283	169330	None
170974	167023	MPXV-USA_2022_MA001-168	173284	169331	None
174507	170343	MPXV-USA_2022_MA001-172	174531	170367	MPXV-USA_2022_MA001-172
174507	170343	MPXV-USA_2022_MA001-172	174532	170368	MPXV-USA_2022_MA001-172
174507	170343	MPXV-USA_2022_MA001-172	174533	170369	MPXV-USA_2022_MA001-172
943	632	None	150061	146801	None
6501	6175	None	153420	150115	MPXV-USA_2022_MA001-157
6501	6175	None	153421	150116	MPXV-USA_2022_MA001-157
6501	6175	None	153422	150117	MPXV-USA_2022_MA001-157
8866	8503	None	150992	147690	MPXV-USA_2022_MA001-153
8867	8504	None	150992	147690	MPXV-USA_2022_MA001-153
8868	8505	None	150991	147689	MPXV-USA_2022_MA001-153
10740	10338	None	149466	146206	MPXV-USA_2022_MA001-151
10741	10339	None	149466	146206	MPXV-USA_2022_MA001-151
10742	10340	None	149466	146206	MPXV-USA_2022_MA001-151
10743	10341	None	149466	146206	MPXV-USA_2022_MA001-151
10744	10342	None	149466	146206	MPXV-USA_2022_MA001-151
10760	10358	None	149466	146206	MPXV-USA_2022_MA001-151
10761	10359	None	149466	146206	MPXV-USA_2022_MA001-151
10762	10360	None	149466	146206	MPXV-USA_2022_MA001-151
10763	10361	None	149466	146206	MPXV-USA_2022_MA001-151
10764	10362	None	149466	146206	MPXV-USA_2022_MA001-151
10765	10363	None	149466	146206	MPXV-USA_2022_MA001-151
10766	10364	None	149466	146206	MPXV-USA_2022_MA001-151
10767	10365	None	149466	146206	MPXV-USA_2022_MA001-151
10768	10366	None	149466	146206	MPXV-USA_2022_MA001-151
10769	10367	None	149466	146206	MPXV-USA_2022_MA001-151
10770	10368	None	149466	146206	MPXV-USA_2022_MA001-151
10771	10369	None	149466	146206	MPXV-USA_2022_MA001-151
10811	10409	None	149466	146206	MPXV-USA_2022_MA001-151
10813	10411	None	149466	146206	MPXV-USA_2022_MA001-151
10814	10412	None	149466	146206	MPXV-USA_2022_MA001-151
17152	16426	None	92525	89492	None
17152	16426	None	139066	136013	MPXV-USA_2022_MA001-136
17152	16426	None	150064	146804	None
17152	16426	None	150065	146805	None
17152	16426	None	150066	146806	None
17152	16426	None	150067	146807	None
17152	16426	None	150068	146808	None
17152	16426	None	150069	146809	None
17152	16426	None	150070	146810	None
17152	16426	None	150074	146814	None
17152	16426	None	150075	146815	None
17152	16426	None	150077	146817	None
17152	16426	None	150078	146818	None
17152	16426	None	170764	166813	MPXV-USA_2022_MA001-168
17152	16426	None	170767	166816	MPXV-USA_2022_MA001-168
17152	16426	None	170768	166817	MPXV-USA_2022_MA001-168
17152	16426	None	170769	166818	MPXV-USA_2022_MA001-168
17152	16426	None	170770	166819	MPXV-USA_2022_MA001-168
17152	16426	None	170970	167019	MPXV-USA_2022_MA001-168
17152	16426	None	170971	167020	MPXV-USA_2022_MA001-168
17152	16426	None	170972	167021	MPXV-USA_2022_MA001-168
17152	16426	None	170973	167022	MPXV-USA_2022_MA001-168
17152	16426	None	170974	167023	MPXV-USA_2022_MA001-168
17153	16427	None	92525	89492	None
17153	16427	None	139066	136013	MPXV-USA_2022_MA001-136
17153	16427	None	150064	146804	None
17153	16427	None	150065	146805	None
17153	16427	None	150066	146806	None
17153	16427	None	150067	146807	None
17153	16427	None	150068	146808	None
17153	16427	None	150069	146809	None
17153	16427	None	150070	146810	None
17153	16427	None	150074	146814	None
17153	16427	None	150075	146815	None
17153	16427	None	150077	146817	None
17153	16427	None	150078	146818	None
17153	16427	None	170764	166813	MPXV-USA_2022_MA001-168
17153	16427	None	170767	166816	MPXV-USA_2022_MA001-168
17153	16427	None	170768	166817	MPXV-USA_2022_MA001-168
17153	16427	None	170769	166818	MPXV-USA_2022_MA001-168
17153	16427	None	170770	166819	MPXV-USA_2022_MA001-168
17153	16427	None	170970	167019	MPXV-USA_2022_MA001-168
17153	16427	None	170971	167020	MPXV-USA_2022_MA001-168
17153	16427	None	170972	167021	MPXV-USA_2022_MA001-168
17153	16427	None	170973	167022	MPXV-USA_2022_MA001-168
17153	16427	None	170974	167023	MPXV-USA_2022_MA001-168
17154	16428	None	92525	89492	None
17154	16428	None	139066	136013	MPXV-USA_2022_MA001-136
17154	16428	None	150064	146804	None
17154	16428	None	150065	146805	None
17154	16428	None	150066	146806	None
17154	16428	None	150067	146807	None
17154	16428	None	150068	146808	None
17154	16428	None	150069	146809	None
17154	16428	None	150070	146810	None
17154	16428	None	150074	146814	None
17154	16428	None	150075	146815	None
17154	16428	None	150077	146817	None
17154	16428	None	150078	146818	None
17154	16428	None	170764	166813	MPXV-USA_2022_MA001-168
17154	16428	None	170767	166816	MPXV-USA_2022_MA001-168
17154	16428	None	170768	166817	MPXV-USA_2022_MA001-168
17154	16428	None	170769	166818	MPXV-USA_2022_MA001-168
17154	16428	None	170770	166819	MPXV-USA_2022_MA001-168
17154	16428	None	170970	167019	MPXV-USA_2022_MA001-168
17154	16428	None	170971	167020	MPXV-USA_2022_MA001-168
17154	16428	None	170972	167021	MPXV-USA_2022_MA001-168
17154	16428	None	170973	167022	MPXV-USA_2022_MA001-168
17154	16428	None	170974	167023	MPXV-USA_2022_MA001-168
17155	16429	None	92525	89492	None
17155	16429	None	139066	136013	MPXV-USA_2022_MA001-136
17155	16429	None	150064	146804	None
17155	16429	None	150065	146805	None
17155	16429	None	150066	146806	None
17155	16429	None	150067	146807	None
17155	16429	None	150068	146808	None
17155	16429	None	150069	146809	None
17155	16429	None	150070	146810	None
17155	16429	None	150074	146814	None
17155	16429	None	150075	146815	None
17155	16429	None	150077	146817	None
17155	16429	None	150078	146818	None
17155	16429	None	170764	166813	MPXV-USA_2022_MA001-168
17155	16429	None	170767	166816	MPXV-USA_2022_MA001-168
17155	16429	None	170768	166817	MPXV-USA_2022_MA001-168
17155	16429	None	170769	166818	MPXV-USA_2022_MA001-168
17155	16429	None	170770	166819	MPXV-USA_2022_MA001-168
17155	16429	None	170970	167019	MPXV-USA_2022_MA001-168
17155	16429	None	170971	167020	MPXV-USA_2022_MA001-168
17155	16429	None	170972	167021	MPXV-USA_2022_MA001-168
17155	16429	None	170973	167022	MPXV-USA_2022_MA001-168
17155	16429	None	170974	167023	MPXV-USA_2022_MA001-168
17180	16454	None	150061	146801	None
25053	22353	MPXV-USA_2022_MA001-021	92525	89492	None
25053	22353	MPXV-USA_2022_MA001-021	139066	136013	MPXV-USA_2022_MA001-136
25053	22353	MPXV-USA_2022_MA001-021	150071	146811	None
25053	22353	MPXV-USA_2022_MA001-021	150992	147690	MPXV-USA_2022_MA001-153
25053	22353	MPXV-USA_2022_MA001-021	170764	166813	MPXV-USA_2022_MA001-168
25053	22353	MPXV-USA_2022_MA001-021	170767	166816	MPXV-USA_2022_MA001-168
25053	22353	MPXV-USA_2022_MA001-021	170768	166817	MPXV-USA_2022_MA001-168
25053	22353	MPXV-USA_2022_MA001-021	170769	166818	MPXV-USA_2022_MA001-168
25053	22353	MPXV-USA_2022_MA001-021	170770	166819	MPXV-USA_2022_MA001-168
25053	22353	MPXV-USA_2022_MA001-021	170970	167019	MPXV-USA_2022_MA001-168
25053	22353	MPXV-USA_2022_MA001-021	170971	167020	MPXV-USA_2022_MA001-168
25053	22353	MPXV-USA_2022_MA001-021	170972	167021	MPXV-USA_2022_MA001-168
25053	22353	MPXV-USA_2022_MA001-021	170973	167022	MPXV-USA_2022_MA001-168
25053	22353	MPXV-USA_2022_MA001-021	170974	167023	MPXV-USA_2022_MA001-168
25054	22354	MPXV-USA_2022_MA001-021	92525	89492	None
25054	22354	MPXV-USA_2022_MA001-021	139066	136013	MPXV-USA_2022_MA001-136
25054	22354	MPXV-USA_2022_MA001-021	150071	146811	None
25054	22354	MPXV-USA_2022_MA001-021	150992	147690	MPXV-USA_2022_MA001-153
25054	22354	MPXV-USA_2022_MA001-021	170764	166813	MPXV-USA_2022_MA001-168
25054	22354	MPXV-USA_2022_MA001-021	170767	166816	MPXV-USA_2022_MA001-168
25054	22354	MPXV-USA_2022_MA001-021	170768	166817	MPXV-USA_2022_MA001-168
25054	22354	MPXV-USA_2022_MA001-021	170769	166818	MPXV-USA_2022_MA001-168
25054	22354	MPXV-USA_2022_MA001-021	170770	166819	MPXV-USA_2022_MA001-168
25054	22354	MPXV-USA_2022_MA001-021	170970	167019	MPXV-USA_2022_MA001-168
25054	22354	MPXV-USA_2022_MA001-021	170971	167020	MPXV-USA_2022_MA001-168
25054	22354	MPXV-USA_2022_MA001-021	170972	167021	MPXV-USA_2022_MA001-168
25054	22354	MPXV-USA_2022_MA001-021	170973	167022	MPXV-USA_2022_MA001-168
25054	22354	MPXV-USA_2022_MA001-021	170974	167023	MPXV-USA_2022_MA001-168
25055	22355	MPXV-USA_2022_MA001-021	92525	89492	None
25055	22355	MPXV-USA_2022_MA001-021	139066	136013	MPXV-USA_2022_MA001-136
25055	22355	MPXV-USA_2022_MA001-021	150071	146811	None
25055	22355	MPXV-USA_2022_MA001-021	150992	147690	MPXV-USA_2022_MA001-153
25055	22355	MPXV-USA_2022_MA001-021	170764	166813	MPXV-USA_2022_MA001-168
25055	22355	MPXV-USA_2022_MA001-021	170767	166816	MPXV-USA_2022_MA001-168
25055	22355	MPXV-USA_2022_MA001-021	170768	166817	MPXV-USA_2022_MA001-168
25055	22355	MPXV-USA_2022_MA001-021	170769	166818	MPXV-USA_2022_MA001-168
25055	22355	MPXV-USA_2022_MA001-021	170770	166819	MPXV-USA_2022_MA001-168
25055	22355	MPXV-USA_2022_MA001-021	170970	167019	MPXV-USA_2022_MA001-168
25055	22355	MPXV-USA_2022_MA001-021	170971	167020	MPXV-USA_2022_MA001-168
25055	22355	MPXV-USA_2022_MA001-021	170972	167021	MPXV-USA_2022_MA001-168
25055	22355	MPXV-USA_2022_MA001-021	170973	167022	MPXV-USA_2022_MA001-168
25055	22355	MPXV-USA_2022_MA001-021	170974	167023	MPXV-USA_2022_MA001-168
25056	22356	MPXV-USA_2022_MA001-021	92525	89492	None
25056	22356	MPXV-USA_2022_MA001-021	139066	136013	MPXV-USA_2022_MA001-136
25056	22356	MPXV-USA_2022_MA001-021	150071	146811	None
25056	22356	MPXV-USA_2022_MA001-021	150992	147690	MPXV-USA_2022_MA001-153
25056	22356	MPXV-USA_2022_MA001-021	170764	166813	MPXV-USA_2022_MA001-168
25056	22356	MPXV-USA_2022_MA001-021	170767	166816	MPXV-USA_2022_MA001-168
25056	22356	MPXV-USA_2022_MA001-021	170768	166817	MPXV-USA_2022_MA001-168
25056	22356	MPXV-USA_2022_MA001-021	170769	166818	MPXV-USA_2022_MA001-168
25056	22356	MPXV-USA_2022_MA001-021	170770	166819	MPXV-USA_2022_MA001-168
25056	22356	MPXV-USA_2022_MA001-021	170970	167019	MPXV-USA_2022_MA001-168
25056	22356	MPXV-USA_2022_MA001-021	170971	167020	MPXV-USA_2022_MA001-168
25056	22356	MPXV-USA_2022_MA001-021	170972	167021	MPXV-USA_2022_MA001-168
25056	22356	MPXV-USA_2022_MA001-021	170973	167022	MPXV-USA_2022_MA001-168
25056	22356	MPXV-USA_2022_MA001-021	170974	167023	MPXV-USA_2022_MA001-168
25057	22357	MPXV-USA_2022_MA001-021	92525	89492	None
25057	22357	MPXV-USA_2022_MA001-021	139066	136013	MPXV-USA_2022_MA001-136
25057	22357	MPXV-USA_2022_MA001-021	150071	146811	None
25057	22357	MPXV-USA_2022_MA001-021	150992	147690	MPXV-USA_2022_MA001-153
25057	22357	MPXV-USA_2022_MA001-021	170764	166813	MPXV-USA_2022_MA001-168
25057	22357	MPXV-USA_2022_MA001-021	170767	166816	MPXV-USA_2022_MA001-168
25057	22357	MPXV-USA_2022_MA001-021	170768	166817	MPXV-USA_2022_MA001-168
25057	22357	MPXV-USA_2022_MA001-021	170769	166818	MPXV-USA_2022_MA001-168
25057	22357	MPXV-USA_2022_MA001-021	170770	166819	MPXV-USA_2022_MA001-168
25057	22357	MPXV-USA_2022_MA001-021	170970	167019	MPXV-USA_2022_MA001-168
25057	22357	MPXV-USA_2022_MA001-021	170971	167020	MPXV-USA_2022_MA001-168
25057	22357	MPXV-USA_2022_MA001-021	170972	167021	MPXV-USA_2022_MA001-168
25057	22357	MPXV-USA_2022_MA001-021	170973	167022	MPXV-USA_2022_MA001-168
25057	22357	MPXV-USA_2022_MA001-021	170974	167023	MPXV-USA_2022_MA001-168
25058	22358	MPXV-USA_2022_MA001-021	77827	74795	MPXV-USA_2022_MA001-077
25058	22358	MPXV-USA_2022_MA001-021	78955	75923	MPXV-USA_2022_MA001-080
25058	22358	MPXV-USA_2022_MA001-021	82053	79020	MPXV-USA_2022_MA001-084
25058	22358	MPXV-USA_2022_MA001-021	105587	102545	MPXV-USA_2022_MA001-105
25058	22358	MPXV-USA_2022_MA001-021	116833	113789	MPXV-USA_2022_MA001-116
25058	22358	MPXV-USA_2022_MA001-021	118685	115641	MPXV-USA_2022_MA001-116
25058	22358	MPXV-USA_2022_MA001-021	119845	116801	MPXV-USA_2022_MA001-118
25058	22358	MPXV-USA_2022_MA001-021	126875	123831	MPXV-USA_2022_MA001-127
25058	22358	MPXV-USA_2022_MA001-021	131814	128770	MPXV-USA_2022_MA001-133
25058	22358	MPXV-USA_2022_MA001-021	134907	131863	MPXV-USA_2022_MA001-134
25058	22358	MPXV-USA_2022_MA001-021	140966	137832	MPXV-USA_2022_MA001-138
25058	22358	MPXV-USA_2022_MA001-021	144960	141826	MPXV-USA_2022_MA001-146
25058	22358	MPXV-USA_2022_MA001-021	146735	143586	MPXV-USA_2022_MA001-149
25058	22358	MPXV-USA_2022_MA001-021	148684	145532	None
25058	22358	MPXV-USA_2022_MA001-021	150071	146811	None
25058	22358	MPXV-USA_2022_MA001-021	150077	146817	None
25058	22358	MPXV-USA_2022_MA001-021	150078	146818	None
25058	22358	MPXV-USA_2022_MA001-021	150992	147690	MPXV-USA_2022_MA001-153
25058	22358	MPXV-USA_2022_MA001-021	157821	154183	MPXV-USA_2022_MA001-159
25058	22358	MPXV-USA_2022_MA001-021	159292	155641	None
25058	22358	MPXV-USA_2022_MA001-021	171965	168014	MPXV-USA_2022_MA001-169
25058	22358	MPXV-USA_2022_MA001-021	173280	169327	None
25058	22358	MPXV-USA_2022_MA001-021	173281	169328	None
25058	22358	MPXV-USA_2022_MA001-021	173282	169329	None
25058	22358	MPXV-USA_2022_MA001-021	173283	169330	None
25058	22358	MPXV-USA_2022_MA001-021	173284	169331	None
25058	22358	MPXV-USA_2022_MA001-021	173892	Gap	None
29730	26990	MPXV-USA_2022_MA001-026	153420	150115	MPXV-USA_2022_MA001-157
29730	26990	MPXV-USA_2022_MA001-026	153421	150116	MPXV-USA_2022_MA001-157
29730	26990	MPXV-USA_2022_MA001-026	153422	150117	MPXV-USA_2022_MA001-157
29730	26990	MPXV-USA_2022_MA001-026	170970	167019	MPXV-USA_2022_MA001-168
29730	26990	MPXV-USA_2022_MA001-026	170971	167020	MPXV-USA_2022_MA001-168
29730	26990	MPXV-USA_2022_MA001-026	170972	167021	MPXV-USA_2022_MA001-168
29730	26990	MPXV-USA_2022_MA001-026	170973	167022	MPXV-USA_2022_MA001-168
29730	26990	MPXV-USA_2022_MA001-026	170974	167023	MPXV-USA_2022_MA001-168
74047	71017	MPXV-USA_2022_MA001-072	150061	146801	None
77827	74795	MPXV-USA_2022_MA001-077	150075	146815	None
78685	75653	MPXV-USA_2022_MA001-079	138155	135102	MPXV-USA_2022_MA001-136
78955	75923	MPXV-USA_2022_MA001-080	169221	165284	MPXV-USA_2022_MA001-166
82053	79020	MPXV-USA_2022_MA001-084	169221	165284	MPXV-USA_2022_MA001-166
84856	81823	MPXV-USA_2022_MA001-088	170954	167003	MPXV-USA_2022_MA001-168
84856	81823	MPXV-USA_2022_MA001-088	170955	167004	MPXV-USA_2022_MA001-168
84856	81823	MPXV-USA_2022_MA001-088	170959	167008	MPXV-USA_2022_MA001-168
92525	89492	None	141922	138788	MPXV-USA_2022_MA001-140
92525	89492	None	141923	138789	MPXV-USA_2022_MA001-140
92525	89492	None	141924	138790	MPXV-USA_2022_MA001-140
92525	89492	None	150062	146802	None
92525	89492	None	150063	146803	None
92525	89492	None	150064	146804	None
92525	89492	None	150065	146805	None
92525	89492	None	150066	146806	None
92525	89492	None	150067	146807	None
92525	89492	None	150068	146808	None
92525	89492	None	150069	146809	None
92525	89492	None	150070	146810	None
92525	89492	None	150071	146811	None
92525	89492	None	150074	146814	None
92525	89492	None	150077	146817	None
92525	89492	None	150078	146818	None
92525	89492	None	153253	149948	MPXV-USA_2022_MA001-157
92525	89492	None	153332	150027	MPXV-USA_2022_MA001-157
92525	89492	None	153333	150028	MPXV-USA_2022_MA001-157
92525	89492	None	170970	167019	MPXV-USA_2022_MA001-168
92525	89492	None	170971	167020	MPXV-USA_2022_MA001-168
92525	89492	None	170972	167021	MPXV-USA_2022_MA001-168
92525	89492	None	170973	167022	MPXV-USA_2022_MA001-168
92525	89492	None	170974	167023	MPXV-USA_2022_MA001-168
105587	102545	MPXV-USA_2022_MA001-105	150075	146815	None
116833	113789	MPXV-USA_2022_MA001-116	169221	165284	MPXV-USA_2022_MA001-166
118685	115641	MPXV-USA_2022_MA001-116	169221	165284	MPXV-USA_2022_MA001-166
119845	116801	MPXV-USA_2022_MA001-118	169221	165284	MPXV-USA_2022_MA001-166
126875	123831	MPXV-USA_2022_MA001-127	169221	165284	MPXV-USA_2022_MA001-166
131814	128770	MPXV-USA_2022_MA001-133	169221	165284	MPXV-USA_2022_MA001-166
134907	131863	MPXV-USA_2022_MA001-134	169221	165284	MPXV-USA_2022_MA001-166
139066	136013	MPXV-USA_2022_MA001-136	141922	138788	MPXV-USA_2022_MA001-140
139066	136013	MPXV-USA_2022_MA001-136	141923	138789	MPXV-USA_2022_MA001-140
139066	136013	MPXV-USA_2022_MA001-136	141924	138790	MPXV-USA_2022_MA001-140
139066	136013	MPXV-USA_2022_MA001-136	150062	146802	None
139066	136013	MPXV-USA_2022_MA001-136	150063	146803	None
139066	136013	MPXV-USA_2022_MA001-136	150064	146804	None
139066	136013	MPXV-USA_2022_MA001-136	150065	146805	None
139066	136013	MPXV-USA_2022_MA001-136	150066	146806	None
139066	136013	MPXV-USA_2022_MA001-136	150067	146807	None
139066	136013	MPXV-USA_2022_MA001-136	150068	146808	None
139066	136013	MPXV-USA_2022_MA001-136	150069	146809	None
139066	136013	MPXV-USA_2022_MA001-136	150070	146810	None
139066	136013	MPXV-USA_2022_MA001-136	150071	146811	None
139066	136013	MPXV-USA_2022_MA001-136	150074	146814	None
139066	136013	MPXV-USA_2022_MA001-136	150077	146817	None
139066	136013	MPXV-USA_2022_MA001-136	150078	146818	None
139066	136013	MPXV-USA_2022_MA001-136	170970	167019	MPXV-USA_2022_MA001-168
139066	136013	MPXV-USA_2022_MA001-136	170971	167020	MPXV-USA_2022_MA001-168
139066	136013	MPXV-USA_2022_MA001-136	170972	167021	MPXV-USA_2022_MA001-168
139066	136013	MPXV-USA_2022_MA001-136	170973	167022	MPXV-USA_2022_MA001-168
139066	136013	MPXV-USA_2022_MA001-136	170974	167023	MPXV-USA_2022_MA001-168
140966	137832	MPXV-USA_2022_MA001-138	169221	165284	MPXV-USA_2022_MA001-166
141922	138788	MPXV-USA_2022_MA001-140	150071	146811	None
141922	138788	MPXV-USA_2022_MA001-140	150992	147690	MPXV-USA_2022_MA001-153
141922	138788	MPXV-USA_2022_MA001-140	170764	166813	MPXV-USA_2022_MA001-168
141922	138788	MPXV-USA_2022_MA001-140	170767	166816	MPXV-USA_2022_MA001-168
141922	138788	MPXV-USA_2022_MA001-140	170768	166817	MPXV-USA_2022_MA001-168
141922	138788	MPXV-USA_2022_MA001-140	170769	166818	MPXV-USA_2022_MA001-168
141922	138788	MPXV-USA_2022_MA001-140	170770	166819	MPXV-USA_2022_MA001-168
141923	138789	MPXV-USA_2022_MA001-140	150071	146811	None
141923	138789	MPXV-USA_2022_MA001-140	150992	147690	MPXV-USA_2022_MA001-153
141923	138789	MPXV-USA_2022_MA001-140	170764	166813	MPXV-USA_2022_MA001-168
141923	138789	MPXV-USA_2022_MA001-140	170767	166816	MPXV-USA_2022_MA001-168
141923	138789	MPXV-USA_2022_MA001-140	170768	166817	MPXV-USA_2022_MA001-168
141923	138789	MPXV-USA_2022_MA001-140	170769	166818	MPXV-USA_2022_MA001-168
141923	138789	MPXV-USA_2022_MA001-140	170770	166819	MPXV-USA_2022_MA001-168
141924	138790	MPXV-USA_2022_MA001-140	150071	146811	None
141924	138790	MPXV-USA_2022_MA001-140	150992	147690	MPXV-USA_2022_MA001-153
141924	138790	MPXV-USA_2022_MA001-140	170764	166813	MPXV-USA_2022_MA001-168
141924	138790	MPXV-USA_2022_MA001-140	170767	166816	MPXV-USA_2022_MA001-168
141924	138790	MPXV-USA_2022_MA001-140	170768	166817	MPXV-USA_2022_MA001-168
141924	138790	MPXV-USA_2022_MA001-140	170769	166818	MPXV-USA_2022_MA001-168
141924	138790	MPXV-USA_2022_MA001-140	170770	166819	MPXV-USA_2022_MA001-168
144960	141826	MPXV-USA_2022_MA001-146	169221	165284	MPXV-USA_2022_MA001-166
145662	142528	MPXV-USA_2022_MA001-147	169956	166019	MPXV-USA_2022_MA001-166
146735	143586	MPXV-USA_2022_MA001-149	169221	165284	MPXV-USA_2022_MA001-166
148684	145532	None	169221	165284	MPXV-USA_2022_MA001-166
150061	146801	None	166041	162134	MPXV-USA_2022_MA001-164
150061	146801	None	166042	162135	MPXV-USA_2022_MA001-164
150061	146801	None	170897	166946	MPXV-USA_2022_MA001-168
150061	146801	None	170898	166947	MPXV-USA_2022_MA001-168
150061	146801	None	170899	166948	MPXV-USA_2022_MA001-168
150061	146801	None	170900	166949	MPXV-USA_2022_MA001-168
150061	146801	None	170901	166950	MPXV-USA_2022_MA001-168
150061	146801	None	170902	166951	MPXV-USA_2022_MA001-168
150061	146801	None	170903	166952	MPXV-USA_2022_MA001-168
150061	146801	None	170904	166953	MPXV-USA_2022_MA001-168
150061	146801	None	170905	166954	MPXV-USA_2022_MA001-168
150062	146802	None	153420	150115	MPXV-USA_2022_MA001-157
150062	146802	None	153421	150116	MPXV-USA_2022_MA001-157
150062	146802	None	153422	150117	MPXV-USA_2022_MA001-157
150062	146802	None	170923	166972	MPXV-USA_2022_MA001-168
150063	146803	None	153420	150115	MPXV-USA_2022_MA001-157
150063	146803	None	153421	150116	MPXV-USA_2022_MA001-157
150063	146803	None	153422	150117	MPXV-USA_2022_MA001-157
150063	146803	None	170923	166972	MPXV-USA_2022_MA001-168
150064	146804	None	170923	166972	MPXV-USA_2022_MA001-168
150065	146805	None	170923	166972	MPXV-USA_2022_MA001-168
150066	146806	None	170923	166972	MPXV-USA_2022_MA001-168
150067	146807	None	170923	166972	MPXV-USA_2022_MA001-168
150068	146808	None	170923	166972	MPXV-USA_2022_MA001-168
150069	146809	None	170923	166972	MPXV-USA_2022_MA001-168
150070	146810	None	170923	166972	MPXV-USA_2022_MA001-168
150071	146811	None	170923	166972	MPXV-USA_2022_MA001-168
150071	146811	None	170970	167019	MPXV-USA_2022_MA001-168
150071	146811	None	170971	167020	MPXV-USA_2022_MA001-168
150071	146811	None	170972	167021	MPXV-USA_2022_MA001-168
150071	146811	None	170973	167022	MPXV-USA_2022_MA001-168
150071	146811	None	170974	167023	MPXV-USA_2022_MA001-168
150074	146814	None	153420	150115	MPXV-USA_2022_MA001-157
150074	146814	None	153421	150116	MPXV-USA_2022_MA001-157
150074	146814	None	153422	150117	MPXV-USA_2022_MA001-157
150074	146814	None	170923	166972	MPXV-USA_2022_MA001-168
150075	146815	None	153420	150115	MPXV-USA_2022_MA001-157
150075	146815	None	153421	150116	MPXV-USA_2022_MA001-157
150075	146815	None	153422	150117	MPXV-USA_2022_MA001-157
150077	146817	None	169956	166019	MPXV-USA_2022_MA001-166
150078	146818	None	169956	166019	MPXV-USA_2022_MA001-166
150991	147689	MPXV-USA_2022_MA001-153	153420	150115	MPXV-USA_2022_MA001-157
150991	147689	MPXV-USA_2022_MA001-153	153421	150116	MPXV-USA_2022_MA001-157
150991	147689	MPXV-USA_2022_MA001-153	153422	150117	MPXV-USA_2022_MA001-157
157821	154183	MPXV-USA_2022_MA001-159	169221	165284	MPXV-USA_2022_MA001-166
159292	155641	None	169221	165284	MPXV-USA_2022_MA001-166
169221	165284	MPXV-USA_2022_MA001-166	171965	168014	MPXV-USA_2022_MA001-169
169221	165284	MPXV-USA_2022_MA001-166	173892	Gap	None
943	632	None	170764	166813	MPXV-USA_2022_MA001-168
943	632	None	170767	166816	MPXV-USA_2022_MA001-168
943	632	None	170768	166817	MPXV-USA_2022_MA001-168
943	632	None	170769	166818	MPXV-USA_2022_MA001-168
943	632	None	170770	166819	MPXV-USA_2022_MA001-168
2023	1701	None	92525	89492	None
6501	6175	None	8868	8505	None
6501	6175	None	10740	10338	None
6501	6175	None	10741	10339	None
6501	6175	None	10742	10340	None
6501	6175	None	10743	10341	None
6501	6175	None	10744	10342	None
6501	6175	None	10760	10358	None
6501	6175	None	10761	10359	None
6501	6175	None	10762	10360	None
6501	6175	None	10763	10361	None
6501	6175	None	10764	10362	None
6501	6175	None	10765	10363	None
6501	6175	None	10766	10364	None
6501	6175	None	10767	10365	None
6501	6175	None	10768	10366	None
6501	6175	None	10769	10367	None
6501	6175	None	10770	10368	None
6501	6175	None	10771	10369	None
6501	6175	None	10811	10409	None
6501	6175	None	10813	10411	None
6501	6175	None	10814	10412	None
6501	6175	None	78685	75653	MPXV-USA_2022_MA001-079
6501	6175	None	138155	135102	MPXV-USA_2022_MA001-136
6501	6175	None	149466	146206	MPXV-USA_2022_MA001-151
6501	6175	None	174513	170349	MPXV-USA_2022_MA001-172
6894	6564	None	92525	89492	None
8738	8375	None	92525	89492	None
10740	10338	None	170764	166813	MPXV-USA_2022_MA001-168
10741	10339	None	170764	166813	MPXV-USA_2022_MA001-168
10742	10340	None	170764	166813	MPXV-USA_2022_MA001-168
10743	10341	None	170764	166813	MPXV-USA_2022_MA001-168
10744	10342	None	170764	166813	MPXV-USA_2022_MA001-168
10760	10358	None	170764	166813	MPXV-USA_2022_MA001-168
10761	10359	None	170764	166813	MPXV-USA_2022_MA001-168
10762	10360	None	170764	166813	MPXV-USA_2022_MA001-168
10763	10361	None	170764	166813	MPXV-USA_2022_MA001-168
10764	10362	None	170764	166813	MPXV-USA_2022_MA001-168
10765	10363	None	170764	166813	MPXV-USA_2022_MA001-168
10766	10364	None	170764	166813	MPXV-USA_2022_MA001-168
10767	10365	None	170764	166813	MPXV-USA_2022_MA001-168
10768	10366	None	170764	166813	MPXV-USA_2022_MA001-168
10769	10367	None	170764	166813	MPXV-USA_2022_MA001-168
10770	10368	None	170764	166813	MPXV-USA_2022_MA001-168
10771	10369	None	170764	166813	MPXV-USA_2022_MA001-168
10811	10409	None	170764	166813	MPXV-USA_2022_MA001-168
10813	10411	None	170764	166813	MPXV-USA_2022_MA001-168
10814	10412	None	170764	166813	MPXV-USA_2022_MA001-168
14305	13583	MPXV-USA_2022_MA001-012	145711	142577	MPXV-USA_2022_MA001-147
14305	13583	MPXV-USA_2022_MA001-012	145712	142578	MPXV-USA_2022_MA001-147
14305	13583	MPXV-USA_2022_MA001-012	145713	142579	MPXV-USA_2022_MA001-147
14305	13583	MPXV-USA_2022_MA001-012	145714	142580	MPXV-USA_2022_MA001-147
14305	13583	MPXV-USA_2022_MA001-012	150075	146815	None
17152	16426	None	150071	146811	None
17152	16426	None	170765	166814	MPXV-USA_2022_MA001-168
17152	16426	None	170766	166815	MPXV-USA_2022_MA001-168
17153	16427	None	150071	146811	None
17153	16427	None	170765	166814	MPXV-USA_2022_MA001-168
17153	16427	None	170766	166815	MPXV-USA_2022_MA001-168
17154	16428	None	150071	146811	None
17154	16428	None	170765	166814	MPXV-USA_2022_MA001-168
17154	16428	None	170766	166815	MPXV-USA_2022_MA001-168
17155	16429	None	150071	146811	None
17155	16429	None	170765	166814	MPXV-USA_2022_MA001-168
17155	16429	None	170766	166815	MPXV-USA_2022_MA001-168
17180	16454	None	170764	166813	MPXV-USA_2022_MA001-168
17180	16454	None	170767	166816	MPXV-USA_2022_MA001-168
17180	16454	None	170768	166817	MPXV-USA_2022_MA001-168
17180	16454	None	170769	166818	MPXV-USA_2022_MA001-168
17180	16454	None	170770	166819	MPXV-USA_2022_MA001-168
25053	22353	MPXV-USA_2022_MA001-021	170765	166814	MPXV-USA_2022_MA001-168
25053	22353	MPXV-USA_2022_MA001-021	170766	166815	MPXV-USA_2022_MA001-168
25054	22354	MPXV-USA_2022_MA001-021	170765	166814	MPXV-USA_2022_MA001-168
25054	22354	MPXV-USA_2022_MA001-021	170766	166815	MPXV-USA_2022_MA001-168
25055	22355	MPXV-USA_2022_MA001-021	170765	166814	MPXV-USA_2022_MA001-168
25055	22355	MPXV-USA_2022_MA001-021	170766	166815	MPXV-USA_2022_MA001-168
25056	22356	MPXV-USA_2022_MA001-021	170765	166814	MPXV-USA_2022_MA001-168
25056	22356	MPXV-USA_2022_MA001-021	170766	166815	MPXV-USA_2022_MA001-168
25057	22357	MPXV-USA_2022_MA001-021	170765	166814	MPXV-USA_2022_MA001-168
25057	22357	MPXV-USA_2022_MA001-021	170766	166815	MPXV-USA_2022_MA001-168
25058	22358	MPXV-USA_2022_MA001-021	92525	89492	None
25058	22358	MPXV-USA_2022_MA001-021	139066	136013	MPXV-USA_2022_MA001-136
25058	22358	MPXV-USA_2022_MA001-021	169221	165284	MPXV-USA_2022_MA001-166
25058	22358	MPXV-USA_2022_MA001-021	170764	166813	MPXV-USA_2022_MA001-168
25058	22358	MPXV-USA_2022_MA001-021	170765	166814	MPXV-USA_2022_MA001-168
25058	22358	MPXV-USA_2022_MA001-021	170766	166815	MPXV-USA_2022_MA001-168
25058	22358	MPXV-USA_2022_MA001-021	170767	166816	MPXV-USA_2022_MA001-168
25058	22358	MPXV-USA_2022_MA001-021	170768	166817	MPXV-USA_2022_MA001-168
25058	22358	MPXV-USA_2022_MA001-021	170769	166818	MPXV-USA_2022_MA001-168
25058	22358	MPXV-USA_2022_MA001-021	170770	166819	MPXV-USA_2022_MA001-168
74047	71017	MPXV-USA_2022_MA001-072	170764	166813	MPXV-USA_2022_MA001-168
74047	71017	MPXV-USA_2022_MA001-072	170767	166816	MPXV-USA_2022_MA001-168
74047	71017	MPXV-USA_2022_MA001-072	170768	166817	MPXV-USA_2022_MA001-168
74047	71017	MPXV-USA_2022_MA001-072	170769	166818	MPXV-USA_2022_MA001-168
74047	71017	MPXV-USA_2022_MA001-072	170770	166819	MPXV-USA_2022_MA001-168
77827	74795	MPXV-USA_2022_MA001-077	150061	146801	None
77827	74795	MPXV-USA_2022_MA001-077	174515	170351	MPXV-USA_2022_MA001-172
78955	75923	MPXV-USA_2022_MA001-080	166861	162954	MPXV-USA_2022_MA001-164
82053	79020	MPXV-USA_2022_MA001-084	166861	162954	MPXV-USA_2022_MA001-164
92525	89492	None	150075	146815	None
92525	89492	None	150990	147688	MPXV-USA_2022_MA001-153
92525	89492	None	155145	151510	MPXV-USA_2022_MA001-158
92525	89492	None	155146	151511	MPXV-USA_2022_MA001-158
92525	89492	None	169213	165276	MPXV-USA_2022_MA001-166
92525	89492	None	169221	165284	MPXV-USA_2022_MA001-166
92525	89492	None	169956	166019	MPXV-USA_2022_MA001-166
92525	89492	None	170025	Gap	None
92525	89492	None	170162	166211	MPXV-USA_2022_MA001-167
92525	89492	None	170582	166631	MPXV-USA_2022_MA001-167
105587	102545	MPXV-USA_2022_MA001-105	150061	146801	None
105587	102545	MPXV-USA_2022_MA001-105	174515	170351	MPXV-USA_2022_MA001-172
116833	113789	MPXV-USA_2022_MA001-116	166861	162954	MPXV-USA_2022_MA001-164
118685	115641	MPXV-USA_2022_MA001-116	166861	162954	MPXV-USA_2022_MA001-164
119845	116801	MPXV-USA_2022_MA001-118	166861	162954	MPXV-USA_2022_MA001-164
126875	123831	MPXV-USA_2022_MA001-127	166861	162954	MPXV-USA_2022_MA001-164
131814	128770	MPXV-USA_2022_MA001-133	166861	162954	MPXV-USA_2022_MA001-164
134907	131863	MPXV-USA_2022_MA001-134	166861	162954	MPXV-USA_2022_MA001-164
139066	136013	MPXV-USA_2022_MA001-136	150075	146815	None
140966	137832	MPXV-USA_2022_MA001-138	166861	162954	MPXV-USA_2022_MA001-164
141922	138788	MPXV-USA_2022_MA001-140	170765	166814	MPXV-USA_2022_MA001-168
141922	138788	MPXV-USA_2022_MA001-140	170766	166815	MPXV-USA_2022_MA001-168
141923	138789	MPXV-USA_2022_MA001-140	170765	166814	MPXV-USA_2022_MA001-168
141923	138789	MPXV-USA_2022_MA001-140	170766	166815	MPXV-USA_2022_MA001-168
141924	138790	MPXV-USA_2022_MA001-140	170765	166814	MPXV-USA_2022_MA001-168
141924	138790	MPXV-USA_2022_MA001-140	170766	166815	MPXV-USA_2022_MA001-168
143251	140117	MPXV-USA_2022_MA001-143	153332	150027	MPXV-USA_2022_MA001-157
143251	140117	MPXV-USA_2022_MA001-143	153333	150028	MPXV-USA_2022_MA001-157
144960	141826	MPXV-USA_2022_MA001-146	166861	162954	MPXV-USA_2022_MA001-164
145662	142528	MPXV-USA_2022_MA001-147	170897	166946	MPXV-USA_2022_MA001-168
145662	142528	MPXV-USA_2022_MA001-147	170898	166947	MPXV-USA_2022_MA001-168
145662	142528	MPXV-USA_2022_MA001-147	170899	166948	MPXV-USA_2022_MA001-168
145662	142528	MPXV-USA_2022_MA001-147	170900	166949	MPXV-USA_2022_MA001-168
145662	142528	MPXV-USA_2022_MA001-147	170901	166950	MPXV-USA_2022_MA001-168
145662	142528	MPXV-USA_2022_MA001-147	170902	166951	MPXV-USA_2022_MA001-168
145662	142528	MPXV-USA_2022_MA001-147	170903	166952	MPXV-USA_2022_MA001-168
145662	142528	MPXV-USA_2022_MA001-147	170904	166953	MPXV-USA_2022_MA001-168
145662	142528	MPXV-USA_2022_MA001-147	170905	166954	MPXV-USA_2022_MA001-168
146735	143586	MPXV-USA_2022_MA001-149	166861	162954	MPXV-USA_2022_MA001-164
148684	145532	None	166861	162954	MPXV-USA_2022_MA001-164
149466	146206	MPXV-USA_2022_MA001-151	150991	147689	MPXV-USA_2022_MA001-153
149466	146206	MPXV-USA_2022_MA001-151	150992	147690	MPXV-USA_2022_MA001-153
149466	146206	MPXV-USA_2022_MA001-151	153420	150115	MPXV-USA_2022_MA001-157
149466	146206	MPXV-USA_2022_MA001-151	153421	150116	MPXV-USA_2022_MA001-157
149466	146206	MPXV-USA_2022_MA001-151	153422	150117	MPXV-USA_2022_MA001-157
150071	146811	None	170729	166778	MPXV-USA_2022_MA001-168
150071	146811	None	170918	166967	MPXV-USA_2022_MA001-168
150071	146811	None	170919	166968	MPXV-USA_2022_MA001-168
150071	146811	None	170920	166969	MPXV-USA_2022_MA001-168
150075	146815	None	170923	166972	MPXV-USA_2022_MA001-168
150991	147689	MPXV-USA_2022_MA001-153	174508	170344	MPXV-USA_2022_MA001-172
157821	154183	MPXV-USA_2022_MA001-159	166861	162954	MPXV-USA_2022_MA001-164
159292	155641	None	166861	162954	MPXV-USA_2022_MA001-164
166041	162134	MPXV-USA_2022_MA001-164	170764	166813	MPXV-USA_2022_MA001-168
166041	162134	MPXV-USA_2022_MA001-164	170767	166816	MPXV-USA_2022_MA001-168
166041	162134	MPXV-USA_2022_MA001-164	170768	166817	MPXV-USA_2022_MA001-168
166041	162134	MPXV-USA_2022_MA001-164	170769	166818	MPXV-USA_2022_MA001-168
166041	162134	MPXV-USA_2022_MA001-164	170770	166819	MPXV-USA_2022_MA001-168
166042	162135	MPXV-USA_2022_MA001-164	170764	166813	MPXV-USA_2022_MA001-168
166042	162135	MPXV-USA_2022_MA001-164	170767	166816	MPXV-USA_2022_MA001-168
166042	162135	MPXV-USA_2022_MA001-164	170768	166817	MPXV-USA_2022_MA001-168
166042	162135	MPXV-USA_2022_MA001-164	170769	166818	MPXV-USA_2022_MA001-168
166042	162135	MPXV-USA_2022_MA001-164	170770	166819	MPXV-USA_2022_MA001-168
166861	162954	MPXV-USA_2022_MA001-164	171965	168014	MPXV-USA_2022_MA001-169
166861	162954	MPXV-USA_2022_MA001-164	173892	Gap	None
170764	166813	MPXV-USA_2022_MA001-168	174508	170344	MPXV-USA_2022_MA001-172
170764	166813	MPXV-USA_2022_MA001-168	174513	170349	MPXV-USA_2022_MA001-172
170771	166820	MPXV-USA_2022_MA001-168	174515	170351	MPXV-USA_2022_MA001-172
170772	166821	MPXV-USA_2022_MA001-168	174515	170351	MPXV-USA_2022_MA001-172
170773	166822	MPXV-USA_2022_MA001-168	174515	170351	MPXV-USA_2022_MA001-172
170774	166823	MPXV-USA_2022_MA001-168	174515	170351	MPXV-USA_2022_MA001-172
170775	166824	MPXV-USA_2022_MA001-168	174515	170351	MPXV-USA_2022_MA001-172

### Sheet: Table S5
L1_MSA_Position	L1_Reference_Position	L1_Gene	L2_MSA_Position	L2_Reference_Position	L2_Gene				Counts	Hotspots	Genes per Hotspot SNP	Positions (bp)	Genes					Genes per Hotspot SNP
17152	16426	None	17153	16427	None				2	969	None	17152	None					None
17152	16426	None	17154	16428	None				2	991	None	17153	None					MPXV-USA_2022_MA001-003
17152	16426	None	17155	16429	None				2	4633	MPXV-USA_2022_MA001-003	17154	None					MPXV-USA_2022_MA001-103
17153	16427	None	17154	16428	None				3	8868	None	25053	MPXV-USA_2022_MA001-021					MPXV-USA_2022_MA001-132
17153	16427	None	17155	16429	None				4	104263	MPXV-USA_2022_MA001-103	25054	MPXV-USA_2022_MA001-021					MPXV-USA_2022_MA001-162
17154	16428	None	17155	16429	None				4	130759	MPXV-USA_2022_MA001-132	25055	MPXV-USA_2022_MA001-021					MPXV-USA_2022_MA001-012
25053	22353	MPXV-USA_2022_MA001-021	25054	22354	MPXV-USA_2022_MA001-021				4	163240	MPXV-USA_2022_MA001-162	25056	MPXV-USA_2022_MA001-021					MPXV-USA_2022_MA001-156
25053	22353	MPXV-USA_2022_MA001-021	25055	22355	MPXV-USA_2022_MA001-021				4	14305	MPXV-USA_2022_MA001-012	141922	MPXV-USA_2022_MA001-140					MPXV-USA_2022_MA001-143
25053	22353	MPXV-USA_2022_MA001-021	25056	22356	MPXV-USA_2022_MA001-021				4	1989	None	141923	MPXV-USA_2022_MA001-140					MPXV-USA_2022_MA001-164
25053	22353	MPXV-USA_2022_MA001-021	25057	22357	MPXV-USA_2022_MA001-021				4	153031	MPXV-USA_2022_MA001-156	150062	None					MPXV-USA_2022_MA001-016
25054	22354	MPXV-USA_2022_MA001-021	25055	22355	MPXV-USA_2022_MA001-021				4	92525	None	150064	None					MPXV-USA_2022_MA001-101
25054	22354	MPXV-USA_2022_MA001-021	25056	22356	MPXV-USA_2022_MA001-021				4	143251	MPXV-USA_2022_MA001-143	150065	None					MPXV-USA_2022_MA001-147
25054	22354	MPXV-USA_2022_MA001-021	25057	22357	MPXV-USA_2022_MA001-021				4	166861	MPXV-USA_2022_MA001-164	150066	None					MPXV-USA_2022_MA001-159
25055	22355	MPXV-USA_2022_MA001-021	25056	22356	MPXV-USA_2022_MA001-021				4	166786	MPXV-USA_2022_MA001-164	150067	None					MPXV-USA_2022_MA001-172
25055	22355	MPXV-USA_2022_MA001-021	25057	22357	MPXV-USA_2022_MA001-021				5	18724	MPXV-USA_2022_MA001-016	150068	None					MPXV-USA_2022_MA001-136
25056	22356	MPXV-USA_2022_MA001-021	25057	22357	MPXV-USA_2022_MA001-021				5	103330	MPXV-USA_2022_MA001-101	150069	None					MPXV-USA_2022_MA001-088
141922	138788	MPXV-USA_2022_MA001-140	141923	138789	MPXV-USA_2022_MA001-140				5	124207	None	150077	None					MPXV-USA_2022_MA001-153
141922	138788	MPXV-USA_2022_MA001-140	141924	138790	MPXV-USA_2022_MA001-140				5	145605	MPXV-USA_2022_MA001-147	153332	MPXV-USA_2022_MA001-157					Not Found
141923	138789	MPXV-USA_2022_MA001-140	141924	138790	MPXV-USA_2022_MA001-140				5	156557	MPXV-USA_2022_MA001-159	169213	MPXV-USA_2022_MA001-166					MPXV-USA_2022_MA001-070
150062	146802	None	150063	146803	None				5	174509	MPXV-USA_2022_MA001-172	170025	None					MPXV-USA_2022_MA001-137
150064	146804	None	150065	146805	None				5	139066	MPXV-USA_2022_MA001-136	170162	MPXV-USA_2022_MA001-167					MPXV-USA_2022_MA001-168
150064	146804	None	150066	146806	None				5	172125	None	170970	MPXV-USA_2022_MA001-168					MPXV-USA_2022_MA001-021
150064	146804	None	150067	146807	None				7	84856	MPXV-USA_2022_MA001-088	170971	MPXV-USA_2022_MA001-168					MPXV-USA_2022_MA001-140
150064	146804	None	150068	146808	None				8	145711	MPXV-USA_2022_MA001-147	170972	MPXV-USA_2022_MA001-168					MPXV-USA_2022_MA001-157
150064	146804	None	150069	146809	None				8	145712	MPXV-USA_2022_MA001-147	170973	MPXV-USA_2022_MA001-168					MPXV-USA_2022_MA001-048
150064	146804	None	150070	146810	None				8	145713	MPXV-USA_2022_MA001-147	943	None					MPXV-USA_2022_MA001-166
150065	146805	None	150066	146806	None				8	145714	MPXV-USA_2022_MA001-147	2023	None					MPXV-USA_2022_MA001-072
150065	146805	None	150067	146807	None				9	150993	MPXV-USA_2022_MA001-153	6894	None					MPXV-USA_2022_MA001-026
150065	146805	None	150068	146808	None				10	174515	MPXV-USA_2022_MA001-172	8738	None					MPXV-USA_2022_MA001-158
150065	146805	None	150069	146809	None				11	174513	MPXV-USA_2022_MA001-172	17180	None					MPXV-USA_2022_MA001-167
150065	146805	None	150070	146810	None				11	174514	MPXV-USA_2022_MA001-172	17181	None
150066	146806	None	150067	146807	None				12	150061	None	25057	MPXV-USA_2022_MA001-021
150066	146806	None	150068	146808	None				12	170729	Not Found	74047	MPXV-USA_2022_MA001-072
150066	146806	None	150069	146809	None				13	6501	None	150063	None
150066	146806	None	150070	146810	None				13	150992	MPXV-USA_2022_MA001-153	150070	None
150067	146807	None	150068	146808	None				14	139039	MPXV-USA_2022_MA001-136	150074	None
150067	146807	None	150069	146809	None				14	139040	MPXV-USA_2022_MA001-136	153253	MPXV-USA_2022_MA001-157
150067	146807	None	150070	146810	None				14	139041	MPXV-USA_2022_MA001-136	153420	MPXV-USA_2022_MA001-157
150068	146808	None	150069	146809	None				14	139042	MPXV-USA_2022_MA001-136	153421	MPXV-USA_2022_MA001-157
150068	146808	None	150070	146810	None				14	139043	MPXV-USA_2022_MA001-136	155145	MPXV-USA_2022_MA001-158
150069	146809	None	150070	146810	None				14	139044	MPXV-USA_2022_MA001-136	155146	MPXV-USA_2022_MA001-158
150077	146817	None	150078	146818	None				14	139045	MPXV-USA_2022_MA001-136	166041	MPXV-USA_2022_MA001-164
153332	150027	MPXV-USA_2022_MA001-157	153333	150028	MPXV-USA_2022_MA001-157				14	139046	MPXV-USA_2022_MA001-136	17155	None
169213	165276	MPXV-USA_2022_MA001-166	170025	Gap	None				14	139047	MPXV-USA_2022_MA001-136	48574	MPXV-USA_2022_MA001-048
169213	165276	MPXV-USA_2022_MA001-166	170162	166211	MPXV-USA_2022_MA001-167				14	139048	MPXV-USA_2022_MA001-136	104263	MPXV-USA_2022_MA001-103
169213	165276	MPXV-USA_2022_MA001-166	170582	166631	MPXV-USA_2022_MA001-167				14	139049	MPXV-USA_2022_MA001-136	130759	MPXV-USA_2022_MA001-132
170025	Gap	None	170162	166211	MPXV-USA_2022_MA001-167				14	72350	MPXV-USA_2022_MA001-070	150071	None
170025	Gap	None	170582	166631	MPXV-USA_2022_MA001-167				14	140137	MPXV-USA_2022_MA001-137	150075	None
170162	166211	MPXV-USA_2022_MA001-167	170582	166631	MPXV-USA_2022_MA001-167				14	139050	MPXV-USA_2022_MA001-136	150990	MPXV-USA_2022_MA001-153
170970	167019	MPXV-USA_2022_MA001-168	170971	167020	MPXV-USA_2022_MA001-168				14	148969	None	169221	MPXV-USA_2022_MA001-166
170970	167019	MPXV-USA_2022_MA001-168	170972	167021	MPXV-USA_2022_MA001-168				15	150991	MPXV-USA_2022_MA001-153	169956	MPXV-USA_2022_MA001-166
170970	167019	MPXV-USA_2022_MA001-168	170973	167022	MPXV-USA_2022_MA001-168				15	145662	MPXV-USA_2022_MA001-147	170765	MPXV-USA_2022_MA001-168
170970	167019	MPXV-USA_2022_MA001-168	170974	167023	MPXV-USA_2022_MA001-168				17	170970	MPXV-USA_2022_MA001-168	170767	MPXV-USA_2022_MA001-168
170971	167020	MPXV-USA_2022_MA001-168	170972	167021	MPXV-USA_2022_MA001-168				17	170971	MPXV-USA_2022_MA001-168	170768	MPXV-USA_2022_MA001-168
170971	167020	MPXV-USA_2022_MA001-168	170973	167022	MPXV-USA_2022_MA001-168				17	170972	MPXV-USA_2022_MA001-168	170769	MPXV-USA_2022_MA001-168
170971	167020	MPXV-USA_2022_MA001-168	170974	167023	MPXV-USA_2022_MA001-168				17	170973	MPXV-USA_2022_MA001-168	29730	MPXV-USA_2022_MA001-026
170972	167021	MPXV-USA_2022_MA001-168	170973	167022	MPXV-USA_2022_MA001-168				17	170918	MPXV-USA_2022_MA001-168	150991	MPXV-USA_2022_MA001-153
170972	167021	MPXV-USA_2022_MA001-168	170974	167023	MPXV-USA_2022_MA001-168				17	170919	MPXV-USA_2022_MA001-168	153422	MPXV-USA_2022_MA001-157
170973	167022	MPXV-USA_2022_MA001-168	170974	167023	MPXV-USA_2022_MA001-168				17	170920	MPXV-USA_2022_MA001-168	166042	MPXV-USA_2022_MA001-164
943	632	None	17180	16454	None				17	170974	MPXV-USA_2022_MA001-168	170764	MPXV-USA_2022_MA001-168
943	632	None	74047	71017	MPXV-USA_2022_MA001-072				17	170959	MPXV-USA_2022_MA001-168	170766	MPXV-USA_2022_MA001-168
943	632	None	166041	162134	MPXV-USA_2022_MA001-164				18	25053	MPXV-USA_2022_MA001-021	170954	MPXV-USA_2022_MA001-168
943	632	None	166042	162135	MPXV-USA_2022_MA001-164				18	25054	MPXV-USA_2022_MA001-021	6501	None
2023	1701	None	169213	165276	MPXV-USA_2022_MA001-166				18	25055	MPXV-USA_2022_MA001-021	25058	MPXV-USA_2022_MA001-021
2023	1701	None	170025	Gap	None				18	25056	MPXV-USA_2022_MA001-021	150061	None
2023	1701	None	170162	166211	MPXV-USA_2022_MA001-167				18	141922	MPXV-USA_2022_MA001-140	150992	MPXV-USA_2022_MA001-153
2023	1701	None	170582	166631	MPXV-USA_2022_MA001-167				18	141923	MPXV-USA_2022_MA001-140	163240	MPXV-USA_2022_MA001-162
6894	6564	None	8738	8375	None				18	150062	None	145662	MPXV-USA_2022_MA001-147
6894	6564	None	155145	151510	MPXV-USA_2022_MA001-158				18	25057	MPXV-USA_2022_MA001-021	145711	MPXV-USA_2022_MA001-147
6894	6564	None	155146	151511	MPXV-USA_2022_MA001-158				18	150063	None	145712	MPXV-USA_2022_MA001-147
6894	6564	None	169213	165276	MPXV-USA_2022_MA001-166				18	25058	MPXV-USA_2022_MA001-021	145713	MPXV-USA_2022_MA001-147
6894	6564	None	170025	Gap	None				18	141924	MPXV-USA_2022_MA001-140	170955	MPXV-USA_2022_MA001-168
6894	6564	None	170162	166211	MPXV-USA_2022_MA001-167				19	150064	None	153333	MPXV-USA_2022_MA001-157
6894	6564	None	170582	166631	MPXV-USA_2022_MA001-167				19	150065	None	170582	MPXV-USA_2022_MA001-167
8738	8375	None	155145	151510	MPXV-USA_2022_MA001-158				19	150066	None	150078	None
8738	8375	None	155146	151511	MPXV-USA_2022_MA001-158				19	150067	None	174510	MPXV-USA_2022_MA001-172
8738	8375	None	169213	165276	MPXV-USA_2022_MA001-166				19	150068	None	170956	MPXV-USA_2022_MA001-168
8738	8375	None	170025	Gap	None				19	150069	None	8866	None
8738	8375	None	170162	166211	MPXV-USA_2022_MA001-167				19	150070	None	84856	MPXV-USA_2022_MA001-088
8738	8375	None	170582	166631	MPXV-USA_2022_MA001-167				19	150071	None	170914	MPXV-USA_2022_MA001-168
17180	16454	None	74047	71017	MPXV-USA_2022_MA001-072				20	150074	None	170915	MPXV-USA_2022_MA001-168
17180	16454	None	166041	162134	MPXV-USA_2022_MA001-164				21	150075	None	170916	MPXV-USA_2022_MA001-168
17180	16454	None	166042	162135	MPXV-USA_2022_MA001-164				22	170908	MPXV-USA_2022_MA001-168	174512	MPXV-USA_2022_MA001-172
17181	16455	None	48574	45817	MPXV-USA_2022_MA001-048				22	170909	MPXV-USA_2022_MA001-168	174513	MPXV-USA_2022_MA001-172
25053	22353	MPXV-USA_2022_MA001-021	25058	22358	MPXV-USA_2022_MA001-021				22	170910	MPXV-USA_2022_MA001-168	969	None
25054	22354	MPXV-USA_2022_MA001-021	25058	22358	MPXV-USA_2022_MA001-021				22	170923	Not Found	991	None
25055	22355	MPXV-USA_2022_MA001-021	25058	22358	MPXV-USA_2022_MA001-021				24	153253	MPXV-USA_2022_MA001-157	14305	MPXV-USA_2022_MA001-012
25056	22356	MPXV-USA_2022_MA001-021	25058	22358	MPXV-USA_2022_MA001-021				24	170954	MPXV-USA_2022_MA001-168	170908	MPXV-USA_2022_MA001-168
25057	22357	MPXV-USA_2022_MA001-021	25058	22358	MPXV-USA_2022_MA001-021				24	170955	MPXV-USA_2022_MA001-168	170909	MPXV-USA_2022_MA001-168
74047	71017	MPXV-USA_2022_MA001-072	166041	162134	MPXV-USA_2022_MA001-164				24	170897	MPXV-USA_2022_MA001-168	174514	MPXV-USA_2022_MA001-172
74047	71017	MPXV-USA_2022_MA001-072	166042	162135	MPXV-USA_2022_MA001-164				24	170898	MPXV-USA_2022_MA001-168	170726	MPXV-USA_2022_MA001-168
150062	146802	None	150064	146804	None				24	170899	MPXV-USA_2022_MA001-168	170727	MPXV-USA_2022_MA001-168
150062	146802	None	150065	146805	None				24	170900	MPXV-USA_2022_MA001-168	170728	MPXV-USA_2022_MA001-168
150062	146802	None	150066	146806	None				24	170901	MPXV-USA_2022_MA001-168	170730	MPXV-USA_2022_MA001-168
150062	146802	None	150067	146807	None				24	170902	MPXV-USA_2022_MA001-168	1989	None
150062	146802	None	150068	146808	None				24	170903	MPXV-USA_2022_MA001-168	153031	MPXV-USA_2022_MA001-156
150062	146802	None	150069	146809	None				24	170904	MPXV-USA_2022_MA001-168	170918	MPXV-USA_2022_MA001-168
150062	146802	None	150070	146810	None				24	170905	MPXV-USA_2022_MA001-168	170919	MPXV-USA_2022_MA001-168
150062	146802	None	150071	146811	None				25	17181	None	174511	MPXV-USA_2022_MA001-172
150063	146803	None	150064	146804	None				25	153420	MPXV-USA_2022_MA001-157	141924	MPXV-USA_2022_MA001-140
150063	146803	None	150065	146805	None				25	153421	MPXV-USA_2022_MA001-157	170910	MPXV-USA_2022_MA001-168
150063	146803	None	150066	146806	None				25	48574	MPXV-USA_2022_MA001-048	139039	MPXV-USA_2022_MA001-136
150063	146803	None	150067	146807	None				25	153422	MPXV-USA_2022_MA001-157	139040	MPXV-USA_2022_MA001-136
150063	146803	None	150068	146808	None				26	17152	None	139041	MPXV-USA_2022_MA001-136
150063	146803	None	150069	146809	None				26	17153	None	139042	MPXV-USA_2022_MA001-136
150063	146803	None	150070	146810	None				26	17154	None	139043	MPXV-USA_2022_MA001-136
150063	146803	None	150071	146811	None				26	150077	None	139044	MPXV-USA_2022_MA001-136
150064	146804	None	150071	146811	None				26	17155	None	139045	MPXV-USA_2022_MA001-136
150064	146804	None	150074	146814	None				26	150078	None	139046	MPXV-USA_2022_MA001-136
150065	146805	None	150071	146811	None				28	170914	MPXV-USA_2022_MA001-168	139047	MPXV-USA_2022_MA001-136
150065	146805	None	150074	146814	None				28	170915	MPXV-USA_2022_MA001-168	139048	MPXV-USA_2022_MA001-136
150066	146806	None	150071	146811	None				28	170916	MPXV-USA_2022_MA001-168	139049	MPXV-USA_2022_MA001-136
150066	146806	None	150074	146814	None				28	170917	MPXV-USA_2022_MA001-168	145714	MPXV-USA_2022_MA001-147
150067	146807	None	150071	146811	None				29	169221	MPXV-USA_2022_MA001-166	170897	MPXV-USA_2022_MA001-168
150067	146807	None	150074	146814	None				30	943	None	170898	MPXV-USA_2022_MA001-168
150068	146808	None	150071	146811	None				30	17180	None	170899	MPXV-USA_2022_MA001-168
150068	146808	None	150074	146814	None				30	74047	MPXV-USA_2022_MA001-072	170900	MPXV-USA_2022_MA001-168
150069	146809	None	150071	146811	None				30	166041	MPXV-USA_2022_MA001-164	170901	MPXV-USA_2022_MA001-168
150069	146809	None	150074	146814	None				30	166042	MPXV-USA_2022_MA001-164	170902	MPXV-USA_2022_MA001-168
150070	146810	None	150071	146811	None				31	150990	MPXV-USA_2022_MA001-153	170903	MPXV-USA_2022_MA001-168
150070	146810	None	150074	146814	None				31	169956	MPXV-USA_2022_MA001-166	170904	MPXV-USA_2022_MA001-168
150074	146814	None	150075	146815	None				32	170767	MPXV-USA_2022_MA001-168	170729	MPXV-USA_2022_MA001-168
153253	149948	MPXV-USA_2022_MA001-157	153332	150027	MPXV-USA_2022_MA001-157				32	170768	MPXV-USA_2022_MA001-168	72350	MPXV-USA_2022_MA001-070
153253	149948	MPXV-USA_2022_MA001-157	153333	150028	MPXV-USA_2022_MA001-157				32	170769	MPXV-USA_2022_MA001-168	92525	None
153420	150115	MPXV-USA_2022_MA001-157	153421	150116	MPXV-USA_2022_MA001-157				32	29730	MPXV-USA_2022_MA001-026	140137	MPXV-USA_2022_MA001-137
153420	150115	MPXV-USA_2022_MA001-157	153422	150117	MPXV-USA_2022_MA001-157				32	170770	MPXV-USA_2022_MA001-168	170920	MPXV-USA_2022_MA001-168
153421	150116	MPXV-USA_2022_MA001-157	153422	150117	MPXV-USA_2022_MA001-157				33	153332	MPXV-USA_2022_MA001-157	170974	MPXV-USA_2022_MA001-168
155145	151510	MPXV-USA_2022_MA001-158	155146	151511	MPXV-USA_2022_MA001-158				33	170764	MPXV-USA_2022_MA001-168	170917	MPXV-USA_2022_MA001-168
155145	151510	MPXV-USA_2022_MA001-158	169213	165276	MPXV-USA_2022_MA001-166				33	153333	MPXV-USA_2022_MA001-157	8867	None
155145	151510	MPXV-USA_2022_MA001-158	170025	Gap	None				34	170765	MPXV-USA_2022_MA001-168	8868	None
155145	151510	MPXV-USA_2022_MA001-158	170162	166211	MPXV-USA_2022_MA001-167				34	170766	MPXV-USA_2022_MA001-168	170731	MPXV-USA_2022_MA001-168
155145	151510	MPXV-USA_2022_MA001-158	170582	166631	MPXV-USA_2022_MA001-167				37	6894	None	170905	MPXV-USA_2022_MA001-168
155146	151511	MPXV-USA_2022_MA001-158	169213	165276	MPXV-USA_2022_MA001-166				37	8738	None	18724	MPXV-USA_2022_MA001-016
155146	151511	MPXV-USA_2022_MA001-158	170025	Gap	None				37	155145	MPXV-USA_2022_MA001-158	103330	MPXV-USA_2022_MA001-101
155146	151511	MPXV-USA_2022_MA001-158	170162	166211	MPXV-USA_2022_MA001-167				37	155146	MPXV-USA_2022_MA001-158	124207	None
155146	151511	MPXV-USA_2022_MA001-158	170582	166631	MPXV-USA_2022_MA001-167				38	170956	Not Found	145605	MPXV-USA_2022_MA001-147
166041	162134	MPXV-USA_2022_MA001-164	166042	162135	MPXV-USA_2022_MA001-164				40	170726	MPXV-USA_2022_MA001-168	156557	MPXV-USA_2022_MA001-159
943	632	None	17181	16455	None				40	170727	MPXV-USA_2022_MA001-168	139050	MPXV-USA_2022_MA001-136
943	632	None	48574	45817	MPXV-USA_2022_MA001-048				40	170728	MPXV-USA_2022_MA001-168	174509	MPXV-USA_2022_MA001-172
2023	1701	None	6894	6564	None				40	170730	MPXV-USA_2022_MA001-168	55278	MPXV-USA_2022_MA001-055
2023	1701	None	8738	8375	None				40	170731	MPXV-USA_2022_MA001-168	139066	MPXV-USA_2022_MA001-136
2023	1701	None	155145	151510	MPXV-USA_2022_MA001-158				42	169213	MPXV-USA_2022_MA001-166	143251	MPXV-USA_2022_MA001-143
2023	1701	None	155146	151511	MPXV-USA_2022_MA001-158				42	170025	None	150993	MPXV-USA_2022_MA001-153
2023	1701	None	169956	166019	MPXV-USA_2022_MA001-166				42	170162	MPXV-USA_2022_MA001-167	170770	MPXV-USA_2022_MA001-168
17152	16426	None	25053	22353	MPXV-USA_2022_MA001-021				42	2023	None	166861	MPXV-USA_2022_MA001-164
17152	16426	None	25054	22354	MPXV-USA_2022_MA001-021				42	170582	MPXV-USA_2022_MA001-167	170959	MPXV-USA_2022_MA001-168
17152	16426	None	25055	22355	MPXV-USA_2022_MA001-021				45	8866	None	174515	MPXV-USA_2022_MA001-172
17152	16426	None	25056	22356	MPXV-USA_2022_MA001-021				45	8867	None	4633	MPXV-USA_2022_MA001-003
17152	16426	None	25057	22357	MPXV-USA_2022_MA001-021				49	174512	MPXV-USA_2022_MA001-172	166786	MPXV-USA_2022_MA001-164
17152	16426	None	25058	22358	MPXV-USA_2022_MA001-021				63	174510	MPXV-USA_2022_MA001-172	148969	None
17152	16426	None	141922	138788	MPXV-USA_2022_MA001-140				63	174511	MPXV-USA_2022_MA001-172	170923	MPXV-USA_2022_MA001-168
17152	16426	None	141923	138789	MPXV-USA_2022_MA001-140							8877	None
17152	16426	None	141924	138790	MPXV-USA_2022_MA001-140							172125	None
17153	16427	None	25053	22353	MPXV-USA_2022_MA001-021							55395	MPXV-USA_2022_MA001-055
17153	16427	None	25054	22354	MPXV-USA_2022_MA001-021
17153	16427	None	25055	22355	MPXV-USA_2022_MA001-021
17153	16427	None	25056	22356	MPXV-USA_2022_MA001-021
17153	16427	None	25057	22357	MPXV-USA_2022_MA001-021
17153	16427	None	25058	22358	MPXV-USA_2022_MA001-021
17153	16427	None	141922	138788	MPXV-USA_2022_MA001-140
17153	16427	None	141923	138789	MPXV-USA_2022_MA001-140
17153	16427	None	141924	138790	MPXV-USA_2022_MA001-140
17154	16428	None	25053	22353	MPXV-USA_2022_MA001-021
17154	16428	None	25054	22354	MPXV-USA_2022_MA001-021
17154	16428	None	25055	22355	MPXV-USA_2022_MA001-021
17154	16428	None	25056	22356	MPXV-USA_2022_MA001-021
17154	16428	None	25057	22357	MPXV-USA_2022_MA001-021
17154	16428	None	25058	22358	MPXV-USA_2022_MA001-021
17154	16428	None	141922	138788	MPXV-USA_2022_MA001-140
17154	16428	None	141923	138789	MPXV-USA_2022_MA001-140
17154	16428	None	141924	138790	MPXV-USA_2022_MA001-140
17155	16429	None	25053	22353	MPXV-USA_2022_MA001-021
17155	16429	None	25054	22354	MPXV-USA_2022_MA001-021
17155	16429	None	25055	22355	MPXV-USA_2022_MA001-021
17155	16429	None	25056	22356	MPXV-USA_2022_MA001-021
17155	16429	None	25057	22357	MPXV-USA_2022_MA001-021
17155	16429	None	25058	22358	MPXV-USA_2022_MA001-021
17155	16429	None	141922	138788	MPXV-USA_2022_MA001-140
17155	16429	None	141923	138789	MPXV-USA_2022_MA001-140
17155	16429	None	141924	138790	MPXV-USA_2022_MA001-140
17180	16454	None	17181	16455	None
17180	16454	None	48574	45817	MPXV-USA_2022_MA001-048
17181	16455	None	74047	71017	MPXV-USA_2022_MA001-072
17181	16455	None	166041	162134	MPXV-USA_2022_MA001-164
17181	16455	None	166042	162135	MPXV-USA_2022_MA001-164
48574	45817	MPXV-USA_2022_MA001-048	74047	71017	MPXV-USA_2022_MA001-072
48574	45817	MPXV-USA_2022_MA001-048	166041	162134	MPXV-USA_2022_MA001-164
48574	45817	MPXV-USA_2022_MA001-048	166042	162135	MPXV-USA_2022_MA001-164
104263	101221	MPXV-USA_2022_MA001-103	130759	127715	MPXV-USA_2022_MA001-132
104263	101221	MPXV-USA_2022_MA001-103	163240	159581	MPXV-USA_2022_MA001-162
130759	127715	MPXV-USA_2022_MA001-132	163240	159581	MPXV-USA_2022_MA001-162
150064	146804	None	150075	146815	None
150065	146805	None	150075	146815	None
150066	146806	None	150075	146815	None
150067	146807	None	150075	146815	None
150068	146808	None	150075	146815	None
150069	146809	None	150075	146815	None
150070	146810	None	150075	146815	None
150071	146811	None	150074	146814	None
150071	146811	None	150075	146815	None
150075	146815	None	153332	150027	MPXV-USA_2022_MA001-157
150075	146815	None	153333	150028	MPXV-USA_2022_MA001-157
150990	147688	MPXV-USA_2022_MA001-153	169213	165276	MPXV-USA_2022_MA001-166
150990	147688	MPXV-USA_2022_MA001-153	169956	166019	MPXV-USA_2022_MA001-166
150990	147688	MPXV-USA_2022_MA001-153	170025	Gap	None
150990	147688	MPXV-USA_2022_MA001-153	170162	166211	MPXV-USA_2022_MA001-167
150990	147688	MPXV-USA_2022_MA001-153	170582	166631	MPXV-USA_2022_MA001-167
169213	165276	MPXV-USA_2022_MA001-166	169221	165284	MPXV-USA_2022_MA001-166
169213	165276	MPXV-USA_2022_MA001-166	169956	166019	MPXV-USA_2022_MA001-166
169221	165284	MPXV-USA_2022_MA001-166	170025	Gap	None
169221	165284	MPXV-USA_2022_MA001-166	170162	166211	MPXV-USA_2022_MA001-167
169221	165284	MPXV-USA_2022_MA001-166	170582	166631	MPXV-USA_2022_MA001-167
169956	166019	MPXV-USA_2022_MA001-166	170025	Gap	None
169956	166019	MPXV-USA_2022_MA001-166	170162	166211	MPXV-USA_2022_MA001-167
169956	166019	MPXV-USA_2022_MA001-166	170582	166631	MPXV-USA_2022_MA001-167
170765	166814	MPXV-USA_2022_MA001-168	170766	166815	MPXV-USA_2022_MA001-168
170767	166816	MPXV-USA_2022_MA001-168	170768	166817	MPXV-USA_2022_MA001-168
170767	166816	MPXV-USA_2022_MA001-168	170769	166818	MPXV-USA_2022_MA001-168
170767	166816	MPXV-USA_2022_MA001-168	170770	166819	MPXV-USA_2022_MA001-168
170768	166817	MPXV-USA_2022_MA001-168	170769	166818	MPXV-USA_2022_MA001-168
170768	166817	MPXV-USA_2022_MA001-168	170770	166819	MPXV-USA_2022_MA001-168
170769	166818	MPXV-USA_2022_MA001-168	170770	166819	MPXV-USA_2022_MA001-168
943	632	None	2023	1701	None
943	632	None	29730	26990	MPXV-USA_2022_MA001-026
943	632	None	169213	165276	MPXV-USA_2022_MA001-166
943	632	None	170025	Gap	None
943	632	None	170162	166211	MPXV-USA_2022_MA001-167
943	632	None	170582	166631	MPXV-USA_2022_MA001-167
2023	1701	None	17180	16454	None
2023	1701	None	17181	16455	None
2023	1701	None	48574	45817	MPXV-USA_2022_MA001-048
2023	1701	None	74047	71017	MPXV-USA_2022_MA001-072
2023	1701	None	150990	147688	MPXV-USA_2022_MA001-153
2023	1701	None	150991	147689	MPXV-USA_2022_MA001-153
2023	1701	None	153420	150115	MPXV-USA_2022_MA001-157
2023	1701	None	153421	150116	MPXV-USA_2022_MA001-157
2023	1701	None	153422	150117	MPXV-USA_2022_MA001-157
2023	1701	None	166041	162134	MPXV-USA_2022_MA001-164
2023	1701	None	166042	162135	MPXV-USA_2022_MA001-164
2023	1701	None	169221	165284	MPXV-USA_2022_MA001-166
6894	6564	None	17181	16455	None
6894	6564	None	48574	45817	MPXV-USA_2022_MA001-048
8738	8375	None	17181	16455	None
8738	8375	None	48574	45817	MPXV-USA_2022_MA001-048
17180	16454	None	29730	26990	MPXV-USA_2022_MA001-026
17180	16454	None	169213	165276	MPXV-USA_2022_MA001-166
17180	16454	None	170025	Gap	None
17180	16454	None	170162	166211	MPXV-USA_2022_MA001-167
17180	16454	None	170582	166631	MPXV-USA_2022_MA001-167
17181	16455	None	155145	151510	MPXV-USA_2022_MA001-158
17181	16455	None	155146	151511	MPXV-USA_2022_MA001-158
17181	16455	None	169213	165276	MPXV-USA_2022_MA001-166
17181	16455	None	170025	Gap	None
17181	16455	None	170162	166211	MPXV-USA_2022_MA001-167
17181	16455	None	170582	166631	MPXV-USA_2022_MA001-167
29730	26990	MPXV-USA_2022_MA001-026	74047	71017	MPXV-USA_2022_MA001-072
29730	26990	MPXV-USA_2022_MA001-026	166041	162134	MPXV-USA_2022_MA001-164
29730	26990	MPXV-USA_2022_MA001-026	166042	162135	MPXV-USA_2022_MA001-164
29730	26990	MPXV-USA_2022_MA001-026	169956	166019	MPXV-USA_2022_MA001-166
48574	45817	MPXV-USA_2022_MA001-048	155145	151510	MPXV-USA_2022_MA001-158
48574	45817	MPXV-USA_2022_MA001-048	155146	151511	MPXV-USA_2022_MA001-158
48574	45817	MPXV-USA_2022_MA001-048	169213	165276	MPXV-USA_2022_MA001-166
48574	45817	MPXV-USA_2022_MA001-048	170025	Gap	None
48574	45817	MPXV-USA_2022_MA001-048	170162	166211	MPXV-USA_2022_MA001-167
48574	45817	MPXV-USA_2022_MA001-048	170582	166631	MPXV-USA_2022_MA001-167
74047	71017	MPXV-USA_2022_MA001-072	169213	165276	MPXV-USA_2022_MA001-166
74047	71017	MPXV-USA_2022_MA001-072	170025	Gap	None
74047	71017	MPXV-USA_2022_MA001-072	170162	166211	MPXV-USA_2022_MA001-167
74047	71017	MPXV-USA_2022_MA001-072	170582	166631	MPXV-USA_2022_MA001-167
150990	147688	MPXV-USA_2022_MA001-153	150991	147689	MPXV-USA_2022_MA001-153
150991	147689	MPXV-USA_2022_MA001-153	169213	165276	MPXV-USA_2022_MA001-166
150991	147689	MPXV-USA_2022_MA001-153	169221	165284	MPXV-USA_2022_MA001-166
150991	147689	MPXV-USA_2022_MA001-153	169956	166019	MPXV-USA_2022_MA001-166
150991	147689	MPXV-USA_2022_MA001-153	170025	Gap	None
150991	147689	MPXV-USA_2022_MA001-153	170162	166211	MPXV-USA_2022_MA001-167
150991	147689	MPXV-USA_2022_MA001-153	170582	166631	MPXV-USA_2022_MA001-167
153420	150115	MPXV-USA_2022_MA001-157	169213	165276	MPXV-USA_2022_MA001-166
153420	150115	MPXV-USA_2022_MA001-157	170025	Gap	None
153420	150115	MPXV-USA_2022_MA001-157	170162	166211	MPXV-USA_2022_MA001-167
153420	150115	MPXV-USA_2022_MA001-157	170582	166631	MPXV-USA_2022_MA001-167
153421	150116	MPXV-USA_2022_MA001-157	169213	165276	MPXV-USA_2022_MA001-166
153421	150116	MPXV-USA_2022_MA001-157	170025	Gap	None
153421	150116	MPXV-USA_2022_MA001-157	170162	166211	MPXV-USA_2022_MA001-167
153421	150116	MPXV-USA_2022_MA001-157	170582	166631	MPXV-USA_2022_MA001-167
153422	150117	MPXV-USA_2022_MA001-157	169213	165276	MPXV-USA_2022_MA001-166
153422	150117	MPXV-USA_2022_MA001-157	170025	Gap	None
153422	150117	MPXV-USA_2022_MA001-157	170162	166211	MPXV-USA_2022_MA001-167
153422	150117	MPXV-USA_2022_MA001-157	170582	166631	MPXV-USA_2022_MA001-167
166041	162134	MPXV-USA_2022_MA001-164	169213	165276	MPXV-USA_2022_MA001-166
166041	162134	MPXV-USA_2022_MA001-164	170025	Gap	None
166041	162134	MPXV-USA_2022_MA001-164	170162	166211	MPXV-USA_2022_MA001-167
166041	162134	MPXV-USA_2022_MA001-164	170582	166631	MPXV-USA_2022_MA001-167
166042	162135	MPXV-USA_2022_MA001-164	169213	165276	MPXV-USA_2022_MA001-166
166042	162135	MPXV-USA_2022_MA001-164	170025	Gap	None
166042	162135	MPXV-USA_2022_MA001-164	170162	166211	MPXV-USA_2022_MA001-167
166042	162135	MPXV-USA_2022_MA001-164	170582	166631	MPXV-USA_2022_MA001-167
170764	166813	MPXV-USA_2022_MA001-168	170765	166814	MPXV-USA_2022_MA001-168
170764	166813	MPXV-USA_2022_MA001-168	170766	166815	MPXV-USA_2022_MA001-168
170765	166814	MPXV-USA_2022_MA001-168	170767	166816	MPXV-USA_2022_MA001-168
170765	166814	MPXV-USA_2022_MA001-168	170768	166817	MPXV-USA_2022_MA001-168
170765	166814	MPXV-USA_2022_MA001-168	170769	166818	MPXV-USA_2022_MA001-168
170765	166814	MPXV-USA_2022_MA001-168	170770	166819	MPXV-USA_2022_MA001-168
170766	166815	MPXV-USA_2022_MA001-168	170767	166816	MPXV-USA_2022_MA001-168
170766	166815	MPXV-USA_2022_MA001-168	170768	166817	MPXV-USA_2022_MA001-168
170766	166815	MPXV-USA_2022_MA001-168	170769	166818	MPXV-USA_2022_MA001-168
170766	166815	MPXV-USA_2022_MA001-168	170770	166819	MPXV-USA_2022_MA001-168
170954	167003	MPXV-USA_2022_MA001-168	170955	167004	MPXV-USA_2022_MA001-168
943	632	None	17152	16426	None
943	632	None	17153	16427	None
943	632	None	17154	16428	None
943	632	None	17155	16429	None
2023	1701	None	6501	6175	None
2023	1701	None	29730	26990	MPXV-USA_2022_MA001-026
6501	6175	None	6894	6564	None
6501	6175	None	8738	8375	None
6501	6175	None	150990	147688	MPXV-USA_2022_MA001-153
6501	6175	None	155145	151510	MPXV-USA_2022_MA001-158
6501	6175	None	155146	151511	MPXV-USA_2022_MA001-158
6501	6175	None	169213	165276	MPXV-USA_2022_MA001-166
6501	6175	None	169221	165284	MPXV-USA_2022_MA001-166
6501	6175	None	169956	166019	MPXV-USA_2022_MA001-166
6501	6175	None	170025	Gap	None
6501	6175	None	170162	166211	MPXV-USA_2022_MA001-167
6501	6175	None	170582	166631	MPXV-USA_2022_MA001-167
17152	16426	None	17180	16454	None
17152	16426	None	17181	16455	None
17152	16426	None	29730	26990	MPXV-USA_2022_MA001-026
17152	16426	None	48574	45817	MPXV-USA_2022_MA001-048
17152	16426	None	74047	71017	MPXV-USA_2022_MA001-072
17152	16426	None	166041	162134	MPXV-USA_2022_MA001-164
17152	16426	None	166042	162135	MPXV-USA_2022_MA001-164
17153	16427	None	17180	16454	None
17153	16427	None	17181	16455	None
17153	16427	None	29730	26990	MPXV-USA_2022_MA001-026
17153	16427	None	48574	45817	MPXV-USA_2022_MA001-048
17153	16427	None	74047	71017	MPXV-USA_2022_MA001-072
17153	16427	None	166041	162134	MPXV-USA_2022_MA001-164
17153	16427	None	166042	162135	MPXV-USA_2022_MA001-164
17154	16428	None	17180	16454	None
17154	16428	None	17181	16455	None
17154	16428	None	29730	26990	MPXV-USA_2022_MA001-026
17154	16428	None	48574	45817	MPXV-USA_2022_MA001-048
17154	16428	None	74047	71017	MPXV-USA_2022_MA001-072
17154	16428	None	166041	162134	MPXV-USA_2022_MA001-164
17154	16428	None	166042	162135	MPXV-USA_2022_MA001-164
17155	16429	None	17180	16454	None
17155	16429	None	17181	16455	None
17155	16429	None	29730	26990	MPXV-USA_2022_MA001-026
17155	16429	None	48574	45817	MPXV-USA_2022_MA001-048
17155	16429	None	74047	71017	MPXV-USA_2022_MA001-072
17155	16429	None	166041	162134	MPXV-USA_2022_MA001-164
17155	16429	None	166042	162135	MPXV-USA_2022_MA001-164
25053	22353	MPXV-USA_2022_MA001-021	141922	138788	MPXV-USA_2022_MA001-140
25053	22353	MPXV-USA_2022_MA001-021	141923	138789	MPXV-USA_2022_MA001-140
25053	22353	MPXV-USA_2022_MA001-021	141924	138790	MPXV-USA_2022_MA001-140
25054	22354	MPXV-USA_2022_MA001-021	141922	138788	MPXV-USA_2022_MA001-140
25054	22354	MPXV-USA_2022_MA001-021	141923	138789	MPXV-USA_2022_MA001-140
25054	22354	MPXV-USA_2022_MA001-021	141924	138790	MPXV-USA_2022_MA001-140
25055	22355	MPXV-USA_2022_MA001-021	141922	138788	MPXV-USA_2022_MA001-140
25055	22355	MPXV-USA_2022_MA001-021	141923	138789	MPXV-USA_2022_MA001-140
25055	22355	MPXV-USA_2022_MA001-021	141924	138790	MPXV-USA_2022_MA001-140
25056	22356	MPXV-USA_2022_MA001-021	141922	138788	MPXV-USA_2022_MA001-140
25056	22356	MPXV-USA_2022_MA001-021	141923	138789	MPXV-USA_2022_MA001-140
25056	22356	MPXV-USA_2022_MA001-021	141924	138790	MPXV-USA_2022_MA001-140
25057	22357	MPXV-USA_2022_MA001-021	141922	138788	MPXV-USA_2022_MA001-140
25057	22357	MPXV-USA_2022_MA001-021	141923	138789	MPXV-USA_2022_MA001-140
25057	22357	MPXV-USA_2022_MA001-021	141924	138790	MPXV-USA_2022_MA001-140
25058	22358	MPXV-USA_2022_MA001-021	141922	138788	MPXV-USA_2022_MA001-140
25058	22358	MPXV-USA_2022_MA001-021	141923	138789	MPXV-USA_2022_MA001-140
25058	22358	MPXV-USA_2022_MA001-021	141924	138790	MPXV-USA_2022_MA001-140
29730	26990	MPXV-USA_2022_MA001-026	169213	165276	MPXV-USA_2022_MA001-166
29730	26990	MPXV-USA_2022_MA001-026	170025	Gap	None
29730	26990	MPXV-USA_2022_MA001-026	170162	166211	MPXV-USA_2022_MA001-167
29730	26990	MPXV-USA_2022_MA001-026	170582	166631	MPXV-USA_2022_MA001-167
104263	101221	MPXV-USA_2022_MA001-103	166861	162954	MPXV-USA_2022_MA001-164
130759	127715	MPXV-USA_2022_MA001-132	166861	162954	MPXV-USA_2022_MA001-164
150061	146801	None	150071	146811	None
150062	146802	None	150074	146814	None
150062	146802	None	150075	146815	None
150063	146803	None	150074	146814	None
150063	146803	None	150075	146815	None
150990	147688	MPXV-USA_2022_MA001-153	150992	147690	MPXV-USA_2022_MA001-153
150991	147689	MPXV-USA_2022_MA001-153	150992	147690	MPXV-USA_2022_MA001-153
150992	147690	MPXV-USA_2022_MA001-153	169221	165284	MPXV-USA_2022_MA001-166
163240	159581	MPXV-USA_2022_MA001-162	166861	162954	MPXV-USA_2022_MA001-164
2023	1701	None	150992	147690	MPXV-USA_2022_MA001-153
6894	6564	None	150992	147690	MPXV-USA_2022_MA001-153
6894	6564	None	169956	166019	MPXV-USA_2022_MA001-166
8738	8375	None	150992	147690	MPXV-USA_2022_MA001-153
8738	8375	None	169956	166019	MPXV-USA_2022_MA001-166
145662	142528	MPXV-USA_2022_MA001-147	153332	150027	MPXV-USA_2022_MA001-157
145662	142528	MPXV-USA_2022_MA001-147	153333	150028	MPXV-USA_2022_MA001-157
145711	142577	MPXV-USA_2022_MA001-147	145712	142578	MPXV-USA_2022_MA001-147
145711	142577	MPXV-USA_2022_MA001-147	145713	142579	MPXV-USA_2022_MA001-147
145711	142577	MPXV-USA_2022_MA001-147	145714	142580	MPXV-USA_2022_MA001-147
145712	142578	MPXV-USA_2022_MA001-147	145713	142579	MPXV-USA_2022_MA001-147
145712	142578	MPXV-USA_2022_MA001-147	145714	142580	MPXV-USA_2022_MA001-147
145713	142579	MPXV-USA_2022_MA001-147	145714	142580	MPXV-USA_2022_MA001-147
150074	146814	None	153332	150027	MPXV-USA_2022_MA001-157
150074	146814	None	153333	150028	MPXV-USA_2022_MA001-157
150075	146815	None	153253	149948	MPXV-USA_2022_MA001-157
150992	147690	MPXV-USA_2022_MA001-153	155145	151510	MPXV-USA_2022_MA001-158
150992	147690	MPXV-USA_2022_MA001-153	155146	151511	MPXV-USA_2022_MA001-158
150992	147690	MPXV-USA_2022_MA001-153	169213	165276	MPXV-USA_2022_MA001-166
150992	147690	MPXV-USA_2022_MA001-153	169956	166019	MPXV-USA_2022_MA001-166
150992	147690	MPXV-USA_2022_MA001-153	170025	Gap	None
150992	147690	MPXV-USA_2022_MA001-153	170162	166211	MPXV-USA_2022_MA001-167
150992	147690	MPXV-USA_2022_MA001-153	170582	166631	MPXV-USA_2022_MA001-167
155145	151510	MPXV-USA_2022_MA001-158	169956	166019	MPXV-USA_2022_MA001-166
155146	151511	MPXV-USA_2022_MA001-158	169956	166019	MPXV-USA_2022_MA001-166
170954	167003	MPXV-USA_2022_MA001-168	170959	167008	MPXV-USA_2022_MA001-168
170955	167004	MPXV-USA_2022_MA001-168	170959	167008	MPXV-USA_2022_MA001-168
943	632	None	6894	6564	None
943	632	None	8738	8375	None
943	632	None	155145	151510	MPXV-USA_2022_MA001-158
943	632	None	155146	151511	MPXV-USA_2022_MA001-158
2023	1701	None	170765	166814	MPXV-USA_2022_MA001-168
2023	1701	None	170766	166815	MPXV-USA_2022_MA001-168
6894	6564	None	17180	16454	None
6894	6564	None	74047	71017	MPXV-USA_2022_MA001-072
6894	6564	None	150990	147688	MPXV-USA_2022_MA001-153
6894	6564	None	166041	162134	MPXV-USA_2022_MA001-164
6894	6564	None	166042	162135	MPXV-USA_2022_MA001-164
6894	6564	None	169221	165284	MPXV-USA_2022_MA001-166
8738	8375	None	17180	16454	None
8738	8375	None	74047	71017	MPXV-USA_2022_MA001-072
8738	8375	None	150990	147688	MPXV-USA_2022_MA001-153
8738	8375	None	166041	162134	MPXV-USA_2022_MA001-164
8738	8375	None	166042	162135	MPXV-USA_2022_MA001-164
8738	8375	None	169221	165284	MPXV-USA_2022_MA001-166
17180	16454	None	155145	151510	MPXV-USA_2022_MA001-158
17180	16454	None	155146	151511	MPXV-USA_2022_MA001-158
17181	16455	None	29730	26990	MPXV-USA_2022_MA001-026
29730	26990	MPXV-USA_2022_MA001-026	48574	45817	MPXV-USA_2022_MA001-048
74047	71017	MPXV-USA_2022_MA001-072	155145	151510	MPXV-USA_2022_MA001-158
74047	71017	MPXV-USA_2022_MA001-072	155146	151511	MPXV-USA_2022_MA001-158
150990	147688	MPXV-USA_2022_MA001-153	155145	151510	MPXV-USA_2022_MA001-158
150990	147688	MPXV-USA_2022_MA001-153	155146	151511	MPXV-USA_2022_MA001-158
150990	147688	MPXV-USA_2022_MA001-153	170764	166813	MPXV-USA_2022_MA001-168
150990	147688	MPXV-USA_2022_MA001-153	170765	166814	MPXV-USA_2022_MA001-168
150990	147688	MPXV-USA_2022_MA001-153	170766	166815	MPXV-USA_2022_MA001-168
150990	147688	MPXV-USA_2022_MA001-153	170767	166816	MPXV-USA_2022_MA001-168
150990	147688	MPXV-USA_2022_MA001-153	170768	166817	MPXV-USA_2022_MA001-168
150990	147688	MPXV-USA_2022_MA001-153	170769	166818	MPXV-USA_2022_MA001-168
150990	147688	MPXV-USA_2022_MA001-153	170770	166819	MPXV-USA_2022_MA001-168
153253	149948	MPXV-USA_2022_MA001-157	174515	170351	MPXV-USA_2022_MA001-172
153332	150027	MPXV-USA_2022_MA001-157	174515	170351	MPXV-USA_2022_MA001-172
153333	150028	MPXV-USA_2022_MA001-157	174515	170351	MPXV-USA_2022_MA001-172
155145	151510	MPXV-USA_2022_MA001-158	166041	162134	MPXV-USA_2022_MA001-164
155145	151510	MPXV-USA_2022_MA001-158	166042	162135	MPXV-USA_2022_MA001-164
155145	151510	MPXV-USA_2022_MA001-158	169221	165284	MPXV-USA_2022_MA001-166
155146	151511	MPXV-USA_2022_MA001-158	166041	162134	MPXV-USA_2022_MA001-164
155146	151511	MPXV-USA_2022_MA001-158	166042	162135	MPXV-USA_2022_MA001-164
155146	151511	MPXV-USA_2022_MA001-158	169221	165284	MPXV-USA_2022_MA001-166
169213	165276	MPXV-USA_2022_MA001-166	170764	166813	MPXV-USA_2022_MA001-168
169213	165276	MPXV-USA_2022_MA001-166	170765	166814	MPXV-USA_2022_MA001-168
169213	165276	MPXV-USA_2022_MA001-166	170766	166815	MPXV-USA_2022_MA001-168
169213	165276	MPXV-USA_2022_MA001-166	170767	166816	MPXV-USA_2022_MA001-168
169213	165276	MPXV-USA_2022_MA001-166	170768	166817	MPXV-USA_2022_MA001-168
169213	165276	MPXV-USA_2022_MA001-166	170769	166818	MPXV-USA_2022_MA001-168
169213	165276	MPXV-USA_2022_MA001-166	170770	166819	MPXV-USA_2022_MA001-168
169221	165284	MPXV-USA_2022_MA001-166	170764	166813	MPXV-USA_2022_MA001-168
169221	165284	MPXV-USA_2022_MA001-166	170765	166814	MPXV-USA_2022_MA001-168
169221	165284	MPXV-USA_2022_MA001-166	170766	166815	MPXV-USA_2022_MA001-168
169221	165284	MPXV-USA_2022_MA001-166	170767	166816	MPXV-USA_2022_MA001-168
169221	165284	MPXV-USA_2022_MA001-166	170768	166817	MPXV-USA_2022_MA001-168
169221	165284	MPXV-USA_2022_MA001-166	170769	166818	MPXV-USA_2022_MA001-168
169221	165284	MPXV-USA_2022_MA001-166	170770	166819	MPXV-USA_2022_MA001-168
169956	166019	MPXV-USA_2022_MA001-166	170764	166813	MPXV-USA_2022_MA001-168
169956	166019	MPXV-USA_2022_MA001-166	170765	166814	MPXV-USA_2022_MA001-168
169956	166019	MPXV-USA_2022_MA001-166	170766	166815	MPXV-USA_2022_MA001-168
169956	166019	MPXV-USA_2022_MA001-166	170767	166816	MPXV-USA_2022_MA001-168
169956	166019	MPXV-USA_2022_MA001-166	170768	166817	MPXV-USA_2022_MA001-168
169956	166019	MPXV-USA_2022_MA001-166	170769	166818	MPXV-USA_2022_MA001-168
169956	166019	MPXV-USA_2022_MA001-166	170770	166819	MPXV-USA_2022_MA001-168
170025	Gap	None	170764	166813	MPXV-USA_2022_MA001-168
170025	Gap	None	170765	166814	MPXV-USA_2022_MA001-168
170025	Gap	None	170766	166815	MPXV-USA_2022_MA001-168
170025	Gap	None	170767	166816	MPXV-USA_2022_MA001-168
170025	Gap	None	170768	166817	MPXV-USA_2022_MA001-168
170025	Gap	None	170769	166818	MPXV-USA_2022_MA001-168
170025	Gap	None	170770	166819	MPXV-USA_2022_MA001-168
170162	166211	MPXV-USA_2022_MA001-167	170764	166813	MPXV-USA_2022_MA001-168
170162	166211	MPXV-USA_2022_MA001-167	170765	166814	MPXV-USA_2022_MA001-168
170162	166211	MPXV-USA_2022_MA001-167	170766	166815	MPXV-USA_2022_MA001-168
170162	166211	MPXV-USA_2022_MA001-167	170767	166816	MPXV-USA_2022_MA001-168
170162	166211	MPXV-USA_2022_MA001-167	170768	166817	MPXV-USA_2022_MA001-168
170162	166211	MPXV-USA_2022_MA001-167	170769	166818	MPXV-USA_2022_MA001-168
170162	166211	MPXV-USA_2022_MA001-167	170770	166819	MPXV-USA_2022_MA001-168
170582	166631	MPXV-USA_2022_MA001-167	170764	166813	MPXV-USA_2022_MA001-168
170582	166631	MPXV-USA_2022_MA001-167	170765	166814	MPXV-USA_2022_MA001-168
170582	166631	MPXV-USA_2022_MA001-167	170766	166815	MPXV-USA_2022_MA001-168
170582	166631	MPXV-USA_2022_MA001-167	170767	166816	MPXV-USA_2022_MA001-168
170582	166631	MPXV-USA_2022_MA001-167	170768	166817	MPXV-USA_2022_MA001-168
170582	166631	MPXV-USA_2022_MA001-167	170769	166818	MPXV-USA_2022_MA001-168
170582	166631	MPXV-USA_2022_MA001-167	170770	166819	MPXV-USA_2022_MA001-168
2023	1701	None	170764	166813	MPXV-USA_2022_MA001-168
2023	1701	None	170767	166816	MPXV-USA_2022_MA001-168
2023	1701	None	170768	166817	MPXV-USA_2022_MA001-168
2023	1701	None	170769	166818	MPXV-USA_2022_MA001-168
2023	1701	None	170770	166819	MPXV-USA_2022_MA001-168
6501	6175	None	150991	147689	MPXV-USA_2022_MA001-153
6894	6564	None	29730	26990	MPXV-USA_2022_MA001-026
6894	6564	None	150991	147689	MPXV-USA_2022_MA001-153
6894	6564	None	153420	150115	MPXV-USA_2022_MA001-157
6894	6564	None	153421	150116	MPXV-USA_2022_MA001-157
6894	6564	None	153422	150117	MPXV-USA_2022_MA001-157
8738	8375	None	29730	26990	MPXV-USA_2022_MA001-026
8738	8375	None	150991	147689	MPXV-USA_2022_MA001-153
8738	8375	None	153420	150115	MPXV-USA_2022_MA001-157
8738	8375	None	153421	150116	MPXV-USA_2022_MA001-157
8738	8375	None	153422	150117	MPXV-USA_2022_MA001-157
29730	26990	MPXV-USA_2022_MA001-026	150990	147688	MPXV-USA_2022_MA001-153
29730	26990	MPXV-USA_2022_MA001-026	155145	151510	MPXV-USA_2022_MA001-158
29730	26990	MPXV-USA_2022_MA001-026	155146	151511	MPXV-USA_2022_MA001-158
150077	146817	None	170764	166813	MPXV-USA_2022_MA001-168
150077	146817	None	170765	166814	MPXV-USA_2022_MA001-168
150077	146817	None	170766	166815	MPXV-USA_2022_MA001-168
150077	146817	None	170767	166816	MPXV-USA_2022_MA001-168
150077	146817	None	170768	166817	MPXV-USA_2022_MA001-168
150077	146817	None	170769	166818	MPXV-USA_2022_MA001-168
150077	146817	None	170770	166819	MPXV-USA_2022_MA001-168
150078	146818	None	170764	166813	MPXV-USA_2022_MA001-168
150078	146818	None	170765	166814	MPXV-USA_2022_MA001-168
150078	146818	None	170766	166815	MPXV-USA_2022_MA001-168
150078	146818	None	170767	166816	MPXV-USA_2022_MA001-168
150078	146818	None	170768	166817	MPXV-USA_2022_MA001-168
150078	146818	None	170769	166818	MPXV-USA_2022_MA001-168
150078	146818	None	170770	166819	MPXV-USA_2022_MA001-168
150991	147689	MPXV-USA_2022_MA001-153	155145	151510	MPXV-USA_2022_MA001-158
150991	147689	MPXV-USA_2022_MA001-153	155146	151511	MPXV-USA_2022_MA001-158
153253	149948	MPXV-USA_2022_MA001-157	170764	166813	MPXV-USA_2022_MA001-168
153253	149948	MPXV-USA_2022_MA001-157	170765	166814	MPXV-USA_2022_MA001-168
153253	149948	MPXV-USA_2022_MA001-157	170766	166815	MPXV-USA_2022_MA001-168
153253	149948	MPXV-USA_2022_MA001-157	170767	166816	MPXV-USA_2022_MA001-168
153253	149948	MPXV-USA_2022_MA001-157	170768	166817	MPXV-USA_2022_MA001-168
153253	149948	MPXV-USA_2022_MA001-157	170769	166818	MPXV-USA_2022_MA001-168
153253	149948	MPXV-USA_2022_MA001-157	170770	166819	MPXV-USA_2022_MA001-168
153332	150027	MPXV-USA_2022_MA001-157	170764	166813	MPXV-USA_2022_MA001-168
153332	150027	MPXV-USA_2022_MA001-157	170765	166814	MPXV-USA_2022_MA001-168
153332	150027	MPXV-USA_2022_MA001-157	170766	166815	MPXV-USA_2022_MA001-168
153332	150027	MPXV-USA_2022_MA001-157	170767	166816	MPXV-USA_2022_MA001-168
153332	150027	MPXV-USA_2022_MA001-157	170768	166817	MPXV-USA_2022_MA001-168
153332	150027	MPXV-USA_2022_MA001-157	170769	166818	MPXV-USA_2022_MA001-168
153332	150027	MPXV-USA_2022_MA001-157	170770	166819	MPXV-USA_2022_MA001-168
153333	150028	MPXV-USA_2022_MA001-157	170764	166813	MPXV-USA_2022_MA001-168
153333	150028	MPXV-USA_2022_MA001-157	170765	166814	MPXV-USA_2022_MA001-168
153333	150028	MPXV-USA_2022_MA001-157	170766	166815	MPXV-USA_2022_MA001-168
153333	150028	MPXV-USA_2022_MA001-157	170767	166816	MPXV-USA_2022_MA001-168
153333	150028	MPXV-USA_2022_MA001-157	170768	166817	MPXV-USA_2022_MA001-168
153333	150028	MPXV-USA_2022_MA001-157	170769	166818	MPXV-USA_2022_MA001-168
153333	150028	MPXV-USA_2022_MA001-157	170770	166819	MPXV-USA_2022_MA001-168
153420	150115	MPXV-USA_2022_MA001-157	155145	151510	MPXV-USA_2022_MA001-158
153420	150115	MPXV-USA_2022_MA001-157	155146	151511	MPXV-USA_2022_MA001-158
153421	150116	MPXV-USA_2022_MA001-157	155145	151510	MPXV-USA_2022_MA001-158
153421	150116	MPXV-USA_2022_MA001-157	155146	151511	MPXV-USA_2022_MA001-158
153422	150117	MPXV-USA_2022_MA001-157	155145	151510	MPXV-USA_2022_MA001-158
153422	150117	MPXV-USA_2022_MA001-157	155146	151511	MPXV-USA_2022_MA001-158
170764	166813	MPXV-USA_2022_MA001-168	170767	166816	MPXV-USA_2022_MA001-168
170764	166813	MPXV-USA_2022_MA001-168	170768	166817	MPXV-USA_2022_MA001-168
170764	166813	MPXV-USA_2022_MA001-168	170769	166818	MPXV-USA_2022_MA001-168
170764	166813	MPXV-USA_2022_MA001-168	170770	166819	MPXV-USA_2022_MA001-168
174510	170346	MPXV-USA_2022_MA001-172	174511	170347	MPXV-USA_2022_MA001-172
170954	167003	MPXV-USA_2022_MA001-168	170956	167005	MPXV-USA_2022_MA001-168
170955	167004	MPXV-USA_2022_MA001-168	170956	167005	MPXV-USA_2022_MA001-168
170956	167005	MPXV-USA_2022_MA001-168	170959	167008	MPXV-USA_2022_MA001-168
8866	8503	None	8867	8504	None
84856	81823	MPXV-USA_2022_MA001-088	145711	142577	MPXV-USA_2022_MA001-147
84856	81823	MPXV-USA_2022_MA001-088	145712	142578	MPXV-USA_2022_MA001-147
84856	81823	MPXV-USA_2022_MA001-088	145713	142579	MPXV-USA_2022_MA001-147
84856	81823	MPXV-USA_2022_MA001-088	145714	142580	MPXV-USA_2022_MA001-147
145662	142528	MPXV-USA_2022_MA001-147	150064	146804	None
145662	142528	MPXV-USA_2022_MA001-147	150065	146805	None
145662	142528	MPXV-USA_2022_MA001-147	150066	146806	None
145662	142528	MPXV-USA_2022_MA001-147	150067	146807	None
145662	142528	MPXV-USA_2022_MA001-147	150068	146808	None
145662	142528	MPXV-USA_2022_MA001-147	150069	146809	None
145662	142528	MPXV-USA_2022_MA001-147	150070	146810	None
145662	142528	MPXV-USA_2022_MA001-147	150071	146811	None
145662	142528	MPXV-USA_2022_MA001-147	150074	146814	None
145662	142528	MPXV-USA_2022_MA001-147	150075	146815	None
145662	142528	MPXV-USA_2022_MA001-147	153253	149948	MPXV-USA_2022_MA001-157
150061	146801	None	150062	146802	None
150061	146801	None	150063	146803	None
150061	146801	None	150064	146804	None
150061	146801	None	150065	146805	None
150061	146801	None	150066	146806	None
150061	146801	None	150067	146807	None
150061	146801	None	150068	146808	None
150061	146801	None	150069	146809	None
150061	146801	None	150070	146810	None
170914	166963	MPXV-USA_2022_MA001-168	170915	166964	MPXV-USA_2022_MA001-168
170914	166963	MPXV-USA_2022_MA001-168	170916	166965	MPXV-USA_2022_MA001-168
170914	166963	MPXV-USA_2022_MA001-168	170917	166966	MPXV-USA_2022_MA001-168
170915	166964	MPXV-USA_2022_MA001-168	170916	166965	MPXV-USA_2022_MA001-168
170915	166964	MPXV-USA_2022_MA001-168	170917	166966	MPXV-USA_2022_MA001-168
170916	166965	MPXV-USA_2022_MA001-168	170917	166966	MPXV-USA_2022_MA001-168
174512	170348	MPXV-USA_2022_MA001-172	174513	170349	MPXV-USA_2022_MA001-172
174513	170349	MPXV-USA_2022_MA001-172	174514	170350	MPXV-USA_2022_MA001-172
969	651	None	991	673	None
969	651	None	4633	4308	MPXV-USA_2022_MA001-003
991	673	None	4633	4308	MPXV-USA_2022_MA001-003
14305	13583	MPXV-USA_2022_MA001-012	166861	162954	MPXV-USA_2022_MA001-164
150062	146802	None	170959	167008	MPXV-USA_2022_MA001-168
150063	146803	None	170959	167008	MPXV-USA_2022_MA001-168
150064	146804	None	170959	167008	MPXV-USA_2022_MA001-168
150065	146805	None	170959	167008	MPXV-USA_2022_MA001-168
150066	146806	None	170959	167008	MPXV-USA_2022_MA001-168
150067	146807	None	170959	167008	MPXV-USA_2022_MA001-168
150068	146808	None	170959	167008	MPXV-USA_2022_MA001-168
150069	146809	None	170959	167008	MPXV-USA_2022_MA001-168
150070	146810	None	170959	167008	MPXV-USA_2022_MA001-168
150071	146811	None	170959	167008	MPXV-USA_2022_MA001-168
150074	146814	None	170959	167008	MPXV-USA_2022_MA001-168
150075	146815	None	170954	167003	MPXV-USA_2022_MA001-168
150075	146815	None	170955	167004	MPXV-USA_2022_MA001-168
150075	146815	None	170959	167008	MPXV-USA_2022_MA001-168
153332	150027	MPXV-USA_2022_MA001-157	170959	167008	MPXV-USA_2022_MA001-168
153333	150028	MPXV-USA_2022_MA001-157	170959	167008	MPXV-USA_2022_MA001-168
170908	166957	MPXV-USA_2022_MA001-168	170909	166958	MPXV-USA_2022_MA001-168
170908	166957	MPXV-USA_2022_MA001-168	170910	166959	MPXV-USA_2022_MA001-168
170909	166958	MPXV-USA_2022_MA001-168	170910	166959	MPXV-USA_2022_MA001-168
174514	170350	MPXV-USA_2022_MA001-172	174515	170351	MPXV-USA_2022_MA001-172
6894	6564	None	170765	166814	MPXV-USA_2022_MA001-168
6894	6564	None	170766	166815	MPXV-USA_2022_MA001-168
8738	8375	None	170765	166814	MPXV-USA_2022_MA001-168
8738	8375	None	170766	166815	MPXV-USA_2022_MA001-168
14305	13583	MPXV-USA_2022_MA001-012	104263	101221	MPXV-USA_2022_MA001-103
14305	13583	MPXV-USA_2022_MA001-012	130759	127715	MPXV-USA_2022_MA001-132
14305	13583	MPXV-USA_2022_MA001-012	163240	159581	MPXV-USA_2022_MA001-162
150062	146802	None	170954	167003	MPXV-USA_2022_MA001-168
150062	146802	None	170955	167004	MPXV-USA_2022_MA001-168
150063	146803	None	170954	167003	MPXV-USA_2022_MA001-168
150063	146803	None	170955	167004	MPXV-USA_2022_MA001-168
150064	146804	None	170954	167003	MPXV-USA_2022_MA001-168
150064	146804	None	170955	167004	MPXV-USA_2022_MA001-168
150065	146805	None	170954	167003	MPXV-USA_2022_MA001-168
150065	146805	None	170955	167004	MPXV-USA_2022_MA001-168
150066	146806	None	170954	167003	MPXV-USA_2022_MA001-168
150066	146806	None	170955	167004	MPXV-USA_2022_MA001-168
150067	146807	None	170954	167003	MPXV-USA_2022_MA001-168
150067	146807	None	170955	167004	MPXV-USA_2022_MA001-168
150068	146808	None	170954	167003	MPXV-USA_2022_MA001-168
150068	146808	None	170955	167004	MPXV-USA_2022_MA001-168
150069	146809	None	170954	167003	MPXV-USA_2022_MA001-168
150069	146809	None	170955	167004	MPXV-USA_2022_MA001-168
150070	146810	None	170954	167003	MPXV-USA_2022_MA001-168
150070	146810	None	170955	167004	MPXV-USA_2022_MA001-168
150071	146811	None	170954	167003	MPXV-USA_2022_MA001-168
150071	146811	None	170955	167004	MPXV-USA_2022_MA001-168
150074	146814	None	170954	167003	MPXV-USA_2022_MA001-168
150074	146814	None	170955	167004	MPXV-USA_2022_MA001-168
150077	146817	None	170954	167003	MPXV-USA_2022_MA001-168
150077	146817	None	170955	167004	MPXV-USA_2022_MA001-168
150077	146817	None	174515	170351	MPXV-USA_2022_MA001-172
150078	146818	None	170954	167003	MPXV-USA_2022_MA001-168
150078	146818	None	170955	167004	MPXV-USA_2022_MA001-168
150078	146818	None	174515	170351	MPXV-USA_2022_MA001-172
150991	147689	MPXV-USA_2022_MA001-153	170764	166813	MPXV-USA_2022_MA001-168
153332	150027	MPXV-USA_2022_MA001-157	170954	167003	MPXV-USA_2022_MA001-168
153332	150027	MPXV-USA_2022_MA001-157	170955	167004	MPXV-USA_2022_MA001-168
153333	150028	MPXV-USA_2022_MA001-157	170954	167003	MPXV-USA_2022_MA001-168
153333	150028	MPXV-USA_2022_MA001-157	170955	167004	MPXV-USA_2022_MA001-168
153420	150115	MPXV-USA_2022_MA001-157	170764	166813	MPXV-USA_2022_MA001-168
153420	150115	MPXV-USA_2022_MA001-157	170765	166814	MPXV-USA_2022_MA001-168
153420	150115	MPXV-USA_2022_MA001-157	170766	166815	MPXV-USA_2022_MA001-168
153420	150115	MPXV-USA_2022_MA001-157	170767	166816	MPXV-USA_2022_MA001-168
153420	150115	MPXV-USA_2022_MA001-157	170768	166817	MPXV-USA_2022_MA001-168
153420	150115	MPXV-USA_2022_MA001-157	170769	166818	MPXV-USA_2022_MA001-168
153420	150115	MPXV-USA_2022_MA001-157	170770	166819	MPXV-USA_2022_MA001-168
153421	150116	MPXV-USA_2022_MA001-157	170764	166813	MPXV-USA_2022_MA001-168
153421	150116	MPXV-USA_2022_MA001-157	170765	166814	MPXV-USA_2022_MA001-168
153421	150116	MPXV-USA_2022_MA001-157	170766	166815	MPXV-USA_2022_MA001-168
153421	150116	MPXV-USA_2022_MA001-157	170767	166816	MPXV-USA_2022_MA001-168
153421	150116	MPXV-USA_2022_MA001-157	170768	166817	MPXV-USA_2022_MA001-168
153421	150116	MPXV-USA_2022_MA001-157	170769	166818	MPXV-USA_2022_MA001-168
153421	150116	MPXV-USA_2022_MA001-157	170770	166819	MPXV-USA_2022_MA001-168
153422	150117	MPXV-USA_2022_MA001-157	170764	166813	MPXV-USA_2022_MA001-168
153422	150117	MPXV-USA_2022_MA001-157	170765	166814	MPXV-USA_2022_MA001-168
153422	150117	MPXV-USA_2022_MA001-157	170766	166815	MPXV-USA_2022_MA001-168
153422	150117	MPXV-USA_2022_MA001-157	170767	166816	MPXV-USA_2022_MA001-168
153422	150117	MPXV-USA_2022_MA001-157	170768	166817	MPXV-USA_2022_MA001-168
153422	150117	MPXV-USA_2022_MA001-157	170769	166818	MPXV-USA_2022_MA001-168
153422	150117	MPXV-USA_2022_MA001-157	170770	166819	MPXV-USA_2022_MA001-168
155145	151510	MPXV-USA_2022_MA001-158	170765	166814	MPXV-USA_2022_MA001-168
155145	151510	MPXV-USA_2022_MA001-158	170766	166815	MPXV-USA_2022_MA001-168
155146	151511	MPXV-USA_2022_MA001-158	170765	166814	MPXV-USA_2022_MA001-168
155146	151511	MPXV-USA_2022_MA001-158	170766	166815	MPXV-USA_2022_MA001-168
170726	166775	MPXV-USA_2022_MA001-168	170727	166776	MPXV-USA_2022_MA001-168
170726	166775	MPXV-USA_2022_MA001-168	170728	166777	MPXV-USA_2022_MA001-168
170726	166775	MPXV-USA_2022_MA001-168	170730	166779	MPXV-USA_2022_MA001-168
170726	166775	MPXV-USA_2022_MA001-168	170731	166780	MPXV-USA_2022_MA001-168
170727	166776	MPXV-USA_2022_MA001-168	170728	166777	MPXV-USA_2022_MA001-168
170727	166776	MPXV-USA_2022_MA001-168	170730	166779	MPXV-USA_2022_MA001-168
170727	166776	MPXV-USA_2022_MA001-168	170731	166780	MPXV-USA_2022_MA001-168
170728	166777	MPXV-USA_2022_MA001-168	170730	166779	MPXV-USA_2022_MA001-168
170728	166777	MPXV-USA_2022_MA001-168	170731	166780	MPXV-USA_2022_MA001-168
170730	166779	MPXV-USA_2022_MA001-168	170731	166780	MPXV-USA_2022_MA001-168
170954	167003	MPXV-USA_2022_MA001-168	170970	167019	MPXV-USA_2022_MA001-168
170954	167003	MPXV-USA_2022_MA001-168	170971	167020	MPXV-USA_2022_MA001-168
170954	167003	MPXV-USA_2022_MA001-168	170972	167021	MPXV-USA_2022_MA001-168
170954	167003	MPXV-USA_2022_MA001-168	170973	167022	MPXV-USA_2022_MA001-168
170954	167003	MPXV-USA_2022_MA001-168	170974	167023	MPXV-USA_2022_MA001-168
170955	167004	MPXV-USA_2022_MA001-168	170970	167019	MPXV-USA_2022_MA001-168
170955	167004	MPXV-USA_2022_MA001-168	170971	167020	MPXV-USA_2022_MA001-168
170955	167004	MPXV-USA_2022_MA001-168	170972	167021	MPXV-USA_2022_MA001-168
170955	167004	MPXV-USA_2022_MA001-168	170973	167022	MPXV-USA_2022_MA001-168
170955	167004	MPXV-USA_2022_MA001-168	170974	167023	MPXV-USA_2022_MA001-168
174512	170348	MPXV-USA_2022_MA001-172	174514	170350	MPXV-USA_2022_MA001-172
1989	1667	None	153031	149726	MPXV-USA_2022_MA001-156
1989	1667	None	166786	162879	MPXV-USA_2022_MA001-164
6894	6564	None	170764	166813	MPXV-USA_2022_MA001-168
6894	6564	None	170767	166816	MPXV-USA_2022_MA001-168
6894	6564	None	170768	166817	MPXV-USA_2022_MA001-168
6894	6564	None	170769	166818	MPXV-USA_2022_MA001-168
6894	6564	None	170770	166819	MPXV-USA_2022_MA001-168
8738	8375	None	170764	166813	MPXV-USA_2022_MA001-168
8738	8375	None	170767	166816	MPXV-USA_2022_MA001-168
8738	8375	None	170768	166817	MPXV-USA_2022_MA001-168
8738	8375	None	170769	166818	MPXV-USA_2022_MA001-168
8738	8375	None	170770	166819	MPXV-USA_2022_MA001-168
84856	81823	MPXV-USA_2022_MA001-088	153332	150027	MPXV-USA_2022_MA001-157
84856	81823	MPXV-USA_2022_MA001-088	153333	150028	MPXV-USA_2022_MA001-157
153031	149726	MPXV-USA_2022_MA001-156	166786	162879	MPXV-USA_2022_MA001-164
155145	151510	MPXV-USA_2022_MA001-158	170764	166813	MPXV-USA_2022_MA001-168
155145	151510	MPXV-USA_2022_MA001-158	170767	166816	MPXV-USA_2022_MA001-168
155145	151510	MPXV-USA_2022_MA001-158	170768	166817	MPXV-USA_2022_MA001-168
155145	151510	MPXV-USA_2022_MA001-158	170769	166818	MPXV-USA_2022_MA001-168
155145	151510	MPXV-USA_2022_MA001-158	170770	166819	MPXV-USA_2022_MA001-168
155146	151511	MPXV-USA_2022_MA001-158	170764	166813	MPXV-USA_2022_MA001-168
155146	151511	MPXV-USA_2022_MA001-158	170767	166816	MPXV-USA_2022_MA001-168
155146	151511	MPXV-USA_2022_MA001-158	170768	166817	MPXV-USA_2022_MA001-168
155146	151511	MPXV-USA_2022_MA001-158	170769	166818	MPXV-USA_2022_MA001-168
155146	151511	MPXV-USA_2022_MA001-158	170770	166819	MPXV-USA_2022_MA001-168
170918	166967	MPXV-USA_2022_MA001-168	170919	166968	MPXV-USA_2022_MA001-168
170918	166967	MPXV-USA_2022_MA001-168	170920	166969	MPXV-USA_2022_MA001-168
170919	166968	MPXV-USA_2022_MA001-168	170920	166969	MPXV-USA_2022_MA001-168
174510	170346	MPXV-USA_2022_MA001-172	174512	170348	MPXV-USA_2022_MA001-172
174511	170347	MPXV-USA_2022_MA001-172	174512	170348	MPXV-USA_2022_MA001-172
174513	170349	MPXV-USA_2022_MA001-172	174515	170351	MPXV-USA_2022_MA001-172
17152	16426	None	170956	167005	MPXV-USA_2022_MA001-168
17153	16427	None	170956	167005	MPXV-USA_2022_MA001-168
17154	16428	None	170956	167005	MPXV-USA_2022_MA001-168
17155	16429	None	170956	167005	MPXV-USA_2022_MA001-168
25053	22353	MPXV-USA_2022_MA001-021	170956	167005	MPXV-USA_2022_MA001-168
25054	22354	MPXV-USA_2022_MA001-021	170956	167005	MPXV-USA_2022_MA001-168
25055	22355	MPXV-USA_2022_MA001-021	170956	167005	MPXV-USA_2022_MA001-168
25056	22356	MPXV-USA_2022_MA001-021	170956	167005	MPXV-USA_2022_MA001-168
25057	22357	MPXV-USA_2022_MA001-021	170956	167005	MPXV-USA_2022_MA001-168
25058	22358	MPXV-USA_2022_MA001-021	170956	167005	MPXV-USA_2022_MA001-168
141922	138788	MPXV-USA_2022_MA001-140	170956	167005	MPXV-USA_2022_MA001-168
141923	138789	MPXV-USA_2022_MA001-140	170956	167005	MPXV-USA_2022_MA001-168
141924	138790	MPXV-USA_2022_MA001-140	170956	167005	MPXV-USA_2022_MA001-168
150062	146802	None	170956	167005	MPXV-USA_2022_MA001-168
150063	146803	None	170956	167005	MPXV-USA_2022_MA001-168
150064	146804	None	170956	167005	MPXV-USA_2022_MA001-168
150065	146805	None	170956	167005	MPXV-USA_2022_MA001-168
150066	146806	None	170956	167005	MPXV-USA_2022_MA001-168
150067	146807	None	170956	167005	MPXV-USA_2022_MA001-168
150068	146808	None	170956	167005	MPXV-USA_2022_MA001-168
150069	146809	None	170956	167005	MPXV-USA_2022_MA001-168
150070	146810	None	170956	167005	MPXV-USA_2022_MA001-168
150071	146811	None	170956	167005	MPXV-USA_2022_MA001-168
150074	146814	None	170956	167005	MPXV-USA_2022_MA001-168
150075	146815	None	170956	167005	MPXV-USA_2022_MA001-168
150077	146817	None	170956	167005	MPXV-USA_2022_MA001-168
150077	146817	None	174514	170350	MPXV-USA_2022_MA001-172
150078	146818	None	170956	167005	MPXV-USA_2022_MA001-168
150078	146818	None	174514	170350	MPXV-USA_2022_MA001-172
153253	149948	MPXV-USA_2022_MA001-157	170956	167005	MPXV-USA_2022_MA001-168
153253	149948	MPXV-USA_2022_MA001-157	174514	170350	MPXV-USA_2022_MA001-172
153332	150027	MPXV-USA_2022_MA001-157	170956	167005	MPXV-USA_2022_MA001-168
153332	150027	MPXV-USA_2022_MA001-157	174514	170350	MPXV-USA_2022_MA001-172
153333	150028	MPXV-USA_2022_MA001-157	170956	167005	MPXV-USA_2022_MA001-168
153333	150028	MPXV-USA_2022_MA001-157	174514	170350	MPXV-USA_2022_MA001-172
170908	166957	MPXV-USA_2022_MA001-168	170914	166963	MPXV-USA_2022_MA001-168
170908	166957	MPXV-USA_2022_MA001-168	170915	166964	MPXV-USA_2022_MA001-168
170908	166957	MPXV-USA_2022_MA001-168	170916	166965	MPXV-USA_2022_MA001-168
170908	166957	MPXV-USA_2022_MA001-168	170917	166966	MPXV-USA_2022_MA001-168
170909	166958	MPXV-USA_2022_MA001-168	170914	166963	MPXV-USA_2022_MA001-168
170909	166958	MPXV-USA_2022_MA001-168	170915	166964	MPXV-USA_2022_MA001-168
170909	166958	MPXV-USA_2022_MA001-168	170916	166965	MPXV-USA_2022_MA001-168
170909	166958	MPXV-USA_2022_MA001-168	170917	166966	MPXV-USA_2022_MA001-168
170910	166959	MPXV-USA_2022_MA001-168	170914	166963	MPXV-USA_2022_MA001-168
170910	166959	MPXV-USA_2022_MA001-168	170915	166964	MPXV-USA_2022_MA001-168
170910	166959	MPXV-USA_2022_MA001-168	170916	166965	MPXV-USA_2022_MA001-168
170910	166959	MPXV-USA_2022_MA001-168	170917	166966	MPXV-USA_2022_MA001-168
170956	167005	MPXV-USA_2022_MA001-168	170970	167019	MPXV-USA_2022_MA001-168
170956	167005	MPXV-USA_2022_MA001-168	170971	167020	MPXV-USA_2022_MA001-168
170956	167005	MPXV-USA_2022_MA001-168	170972	167021	MPXV-USA_2022_MA001-168
170956	167005	MPXV-USA_2022_MA001-168	170973	167022	MPXV-USA_2022_MA001-168
170956	167005	MPXV-USA_2022_MA001-168	170974	167023	MPXV-USA_2022_MA001-168
174510	170346	MPXV-USA_2022_MA001-172	174513	170349	MPXV-USA_2022_MA001-172
174511	170347	MPXV-USA_2022_MA001-172	174513	170349	MPXV-USA_2022_MA001-172
174510	170346	MPXV-USA_2022_MA001-172	174514	170350	MPXV-USA_2022_MA001-172
174511	170347	MPXV-USA_2022_MA001-172	174514	170350	MPXV-USA_2022_MA001-172
174512	170348	MPXV-USA_2022_MA001-172	174515	170351	MPXV-USA_2022_MA001-172
943	632	None	174512	170348	MPXV-USA_2022_MA001-172
17180	16454	None	174512	170348	MPXV-USA_2022_MA001-172
17181	16455	None	174512	170348	MPXV-USA_2022_MA001-172
29730	26990	MPXV-USA_2022_MA001-026	174512	170348	MPXV-USA_2022_MA001-172
48574	45817	MPXV-USA_2022_MA001-048	174512	170348	MPXV-USA_2022_MA001-172
74047	71017	MPXV-USA_2022_MA001-072	174512	170348	MPXV-USA_2022_MA001-172
139039	135986	MPXV-USA_2022_MA001-136	139040	135987	MPXV-USA_2022_MA001-136
139039	135986	MPXV-USA_2022_MA001-136	139041	135988	MPXV-USA_2022_MA001-136
139039	135986	MPXV-USA_2022_MA001-136	139042	135989	MPXV-USA_2022_MA001-136
139039	135986	MPXV-USA_2022_MA001-136	139043	135990	MPXV-USA_2022_MA001-136
139039	135986	MPXV-USA_2022_MA001-136	139044	135991	MPXV-USA_2022_MA001-136
139039	135986	MPXV-USA_2022_MA001-136	139045	135992	MPXV-USA_2022_MA001-136
139039	135986	MPXV-USA_2022_MA001-136	139046	135993	MPXV-USA_2022_MA001-136
139039	135986	MPXV-USA_2022_MA001-136	139047	135994	MPXV-USA_2022_MA001-136
139039	135986	MPXV-USA_2022_MA001-136	139048	135995	MPXV-USA_2022_MA001-136
139039	135986	MPXV-USA_2022_MA001-136	139049	135996	MPXV-USA_2022_MA001-136
139039	135986	MPXV-USA_2022_MA001-136	139050	135997	MPXV-USA_2022_MA001-136
139040	135987	MPXV-USA_2022_MA001-136	139041	135988	MPXV-USA_2022_MA001-136
139040	135987	MPXV-USA_2022_MA001-136	139042	135989	MPXV-USA_2022_MA001-136
139040	135987	MPXV-USA_2022_MA001-136	139043	135990	MPXV-USA_2022_MA001-136
139040	135987	MPXV-USA_2022_MA001-136	139044	135991	MPXV-USA_2022_MA001-136
139040	135987	MPXV-USA_2022_MA001-136	139045	135992	MPXV-USA_2022_MA001-136
139040	135987	MPXV-USA_2022_MA001-136	139046	135993	MPXV-USA_2022_MA001-136
139040	135987	MPXV-USA_2022_MA001-136	139047	135994	MPXV-USA_2022_MA001-136
139040	135987	MPXV-USA_2022_MA001-136	139048	135995	MPXV-USA_2022_MA001-136
139040	135987	MPXV-USA_2022_MA001-136	139049	135996	MPXV-USA_2022_MA001-136
139040	135987	MPXV-USA_2022_MA001-136	139050	135997	MPXV-USA_2022_MA001-136
139041	135988	MPXV-USA_2022_MA001-136	139042	135989	MPXV-USA_2022_MA001-136
139041	135988	MPXV-USA_2022_MA001-136	139043	135990	MPXV-USA_2022_MA001-136
139041	135988	MPXV-USA_2022_MA001-136	139044	135991	MPXV-USA_2022_MA001-136
139041	135988	MPXV-USA_2022_MA001-136	139045	135992	MPXV-USA_2022_MA001-136
139041	135988	MPXV-USA_2022_MA001-136	139046	135993	MPXV-USA_2022_MA001-136
139041	135988	MPXV-USA_2022_MA001-136	139047	135994	MPXV-USA_2022_MA001-136
139041	135988	MPXV-USA_2022_MA001-136	139048	135995	MPXV-USA_2022_MA001-136
139041	135988	MPXV-USA_2022_MA001-136	139049	135996	MPXV-USA_2022_MA001-136
139041	135988	MPXV-USA_2022_MA001-136	139050	135997	MPXV-USA_2022_MA001-136
139042	135989	MPXV-USA_2022_MA001-136	139043	135990	MPXV-USA_2022_MA001-136
139042	135989	MPXV-USA_2022_MA001-136	139044	135991	MPXV-USA_2022_MA001-136
139042	135989	MPXV-USA_2022_MA001-136	139045	135992	MPXV-USA_2022_MA001-136
139042	135989	MPXV-USA_2022_MA001-136	139046	135993	MPXV-USA_2022_MA001-136
139042	135989	MPXV-USA_2022_MA001-136	139047	135994	MPXV-USA_2022_MA001-136
139042	135989	MPXV-USA_2022_MA001-136	139048	135995	MPXV-USA_2022_MA001-136
139042	135989	MPXV-USA_2022_MA001-136	139049	135996	MPXV-USA_2022_MA001-136
139042	135989	MPXV-USA_2022_MA001-136	139050	135997	MPXV-USA_2022_MA001-136
139043	135990	MPXV-USA_2022_MA001-136	139044	135991	MPXV-USA_2022_MA001-136
139043	135990	MPXV-USA_2022_MA001-136	139045	135992	MPXV-USA_2022_MA001-136
139043	135990	MPXV-USA_2022_MA001-136	139046	135993	MPXV-USA_2022_MA001-136
139043	135990	MPXV-USA_2022_MA001-136	139047	135994	MPXV-USA_2022_MA001-136
139043	135990	MPXV-USA_2022_MA001-136	139048	135995	MPXV-USA_2022_MA001-136
139043	135990	MPXV-USA_2022_MA001-136	139049	135996	MPXV-USA_2022_MA001-136
139043	135990	MPXV-USA_2022_MA001-136	139050	135997	MPXV-USA_2022_MA001-136
139044	135991	MPXV-USA_2022_MA001-136	139045	135992	MPXV-USA_2022_MA001-136
139044	135991	MPXV-USA_2022_MA001-136	139046	135993	MPXV-USA_2022_MA001-136
139044	135991	MPXV-USA_2022_MA001-136	139047	135994	MPXV-USA_2022_MA001-136
139044	135991	MPXV-USA_2022_MA001-136	139048	135995	MPXV-USA_2022_MA001-136
139044	135991	MPXV-USA_2022_MA001-136	139049	135996	MPXV-USA_2022_MA001-136
139044	135991	MPXV-USA_2022_MA001-136	139050	135997	MPXV-USA_2022_MA001-136
139045	135992	MPXV-USA_2022_MA001-136	139046	135993	MPXV-USA_2022_MA001-136
139045	135992	MPXV-USA_2022_MA001-136	139047	135994	MPXV-USA_2022_MA001-136
139045	135992	MPXV-USA_2022_MA001-136	139048	135995	MPXV-USA_2022_MA001-136
139045	135992	MPXV-USA_2022_MA001-136	139049	135996	MPXV-USA_2022_MA001-136
139045	135992	MPXV-USA_2022_MA001-136	139050	135997	MPXV-USA_2022_MA001-136
139046	135993	MPXV-USA_2022_MA001-136	139047	135994	MPXV-USA_2022_MA001-136
139046	135993	MPXV-USA_2022_MA001-136	139048	135995	MPXV-USA_2022_MA001-136
139046	135993	MPXV-USA_2022_MA001-136	139049	135996	MPXV-USA_2022_MA001-136
139046	135993	MPXV-USA_2022_MA001-136	139050	135997	MPXV-USA_2022_MA001-136
139047	135994	MPXV-USA_2022_MA001-136	139048	135995	MPXV-USA_2022_MA001-136
139047	135994	MPXV-USA_2022_MA001-136	139049	135996	MPXV-USA_2022_MA001-136
139047	135994	MPXV-USA_2022_MA001-136	139050	135997	MPXV-USA_2022_MA001-136
139048	135995	MPXV-USA_2022_MA001-136	139049	135996	MPXV-USA_2022_MA001-136
139048	135995	MPXV-USA_2022_MA001-136	139050	135997	MPXV-USA_2022_MA001-136
139049	135996	MPXV-USA_2022_MA001-136	139050	135997	MPXV-USA_2022_MA001-136
145711	142577	MPXV-USA_2022_MA001-147	153253	149948	MPXV-USA_2022_MA001-157
145711	142577	MPXV-USA_2022_MA001-147	153332	150027	MPXV-USA_2022_MA001-157
145711	142577	MPXV-USA_2022_MA001-147	153333	150028	MPXV-USA_2022_MA001-157
145712	142578	MPXV-USA_2022_MA001-147	153253	149948	MPXV-USA_2022_MA001-157
145712	142578	MPXV-USA_2022_MA001-147	153332	150027	MPXV-USA_2022_MA001-157
145712	142578	MPXV-USA_2022_MA001-147	153333	150028	MPXV-USA_2022_MA001-157
145713	142579	MPXV-USA_2022_MA001-147	153253	149948	MPXV-USA_2022_MA001-157
145713	142579	MPXV-USA_2022_MA001-147	153332	150027	MPXV-USA_2022_MA001-157
145713	142579	MPXV-USA_2022_MA001-147	153333	150028	MPXV-USA_2022_MA001-157
145714	142580	MPXV-USA_2022_MA001-147	153253	149948	MPXV-USA_2022_MA001-157
145714	142580	MPXV-USA_2022_MA001-147	153332	150027	MPXV-USA_2022_MA001-157
145714	142580	MPXV-USA_2022_MA001-147	153333	150028	MPXV-USA_2022_MA001-157
150077	146817	None	174513	170349	MPXV-USA_2022_MA001-172
150078	146818	None	174513	170349	MPXV-USA_2022_MA001-172
150990	147688	MPXV-USA_2022_MA001-153	174512	170348	MPXV-USA_2022_MA001-172
166041	162134	MPXV-USA_2022_MA001-164	174512	170348	MPXV-USA_2022_MA001-172
166042	162135	MPXV-USA_2022_MA001-164	174512	170348	MPXV-USA_2022_MA001-172
169221	165284	MPXV-USA_2022_MA001-166	174512	170348	MPXV-USA_2022_MA001-172
169956	166019	MPXV-USA_2022_MA001-166	174512	170348	MPXV-USA_2022_MA001-172
170897	166946	MPXV-USA_2022_MA001-168	170898	166947	MPXV-USA_2022_MA001-168
170897	166946	MPXV-USA_2022_MA001-168	170899	166948	MPXV-USA_2022_MA001-168
170897	166946	MPXV-USA_2022_MA001-168	170900	166949	MPXV-USA_2022_MA001-168
170897	166946	MPXV-USA_2022_MA001-168	170901	166950	MPXV-USA_2022_MA001-168
170897	166946	MPXV-USA_2022_MA001-168	170902	166951	MPXV-USA_2022_MA001-168
170897	166946	MPXV-USA_2022_MA001-168	170903	166952	MPXV-USA_2022_MA001-168
170897	166946	MPXV-USA_2022_MA001-168	170904	166953	MPXV-USA_2022_MA001-168
170897	166946	MPXV-USA_2022_MA001-168	170905	166954	MPXV-USA_2022_MA001-168
170898	166947	MPXV-USA_2022_MA001-168	170899	166948	MPXV-USA_2022_MA001-168
170898	166947	MPXV-USA_2022_MA001-168	170900	166949	MPXV-USA_2022_MA001-168
170898	166947	MPXV-USA_2022_MA001-168	170901	166950	MPXV-USA_2022_MA001-168
170898	166947	MPXV-USA_2022_MA001-168	170902	166951	MPXV-USA_2022_MA001-168
170898	166947	MPXV-USA_2022_MA001-168	170903	166952	MPXV-USA_2022_MA001-168
170898	166947	MPXV-USA_2022_MA001-168	170904	166953	MPXV-USA_2022_MA001-168
170898	166947	MPXV-USA_2022_MA001-168	170905	166954	MPXV-USA_2022_MA001-168
170899	166948	MPXV-USA_2022_MA001-168	170900	166949	MPXV-USA_2022_MA001-168
170899	166948	MPXV-USA_2022_MA001-168	170901	166950	MPXV-USA_2022_MA001-168
170899	166948	MPXV-USA_2022_MA001-168	170902	166951	MPXV-USA_2022_MA001-168
170899	166948	MPXV-USA_2022_MA001-168	170903	166952	MPXV-USA_2022_MA001-168
170899	166948	MPXV-USA_2022_MA001-168	170904	166953	MPXV-USA_2022_MA001-168
170899	166948	MPXV-USA_2022_MA001-168	170905	166954	MPXV-USA_2022_MA001-168
170900	166949	MPXV-USA_2022_MA001-168	170901	166950	MPXV-USA_2022_MA001-168
170900	166949	MPXV-USA_2022_MA001-168	170902	166951	MPXV-USA_2022_MA001-168
170900	166949	MPXV-USA_2022_MA001-168	170903	166952	MPXV-USA_2022_MA001-168
170900	166949	MPXV-USA_2022_MA001-168	170904	166953	MPXV-USA_2022_MA001-168
170900	166949	MPXV-USA_2022_MA001-168	170905	166954	MPXV-USA_2022_MA001-168
170901	166950	MPXV-USA_2022_MA001-168	170902	166951	MPXV-USA_2022_MA001-168
170901	166950	MPXV-USA_2022_MA001-168	170903	166952	MPXV-USA_2022_MA001-168
170901	166950	MPXV-USA_2022_MA001-168	170904	166953	MPXV-USA_2022_MA001-168
170901	166950	MPXV-USA_2022_MA001-168	170905	166954	MPXV-USA_2022_MA001-168
170902	166951	MPXV-USA_2022_MA001-168	170903	166952	MPXV-USA_2022_MA001-168
170902	166951	MPXV-USA_2022_MA001-168	170904	166953	MPXV-USA_2022_MA001-168
170902	166951	MPXV-USA_2022_MA001-168	170905	166954	MPXV-USA_2022_MA001-168
170903	166952	MPXV-USA_2022_MA001-168	170904	166953	MPXV-USA_2022_MA001-168
170903	166952	MPXV-USA_2022_MA001-168	170905	166954	MPXV-USA_2022_MA001-168
170904	166953	MPXV-USA_2022_MA001-168	170905	166954	MPXV-USA_2022_MA001-168
2023	1701	None	174512	170348	MPXV-USA_2022_MA001-172
6894	6564	None	174512	170348	MPXV-USA_2022_MA001-172
8738	8375	None	174512	170348	MPXV-USA_2022_MA001-172
153253	149948	MPXV-USA_2022_MA001-157	174513	170349	MPXV-USA_2022_MA001-172
153332	150027	MPXV-USA_2022_MA001-157	174513	170349	MPXV-USA_2022_MA001-172
153333	150028	MPXV-USA_2022_MA001-157	174513	170349	MPXV-USA_2022_MA001-172
155145	151510	MPXV-USA_2022_MA001-158	174512	170348	MPXV-USA_2022_MA001-172
155146	151511	MPXV-USA_2022_MA001-158	174512	170348	MPXV-USA_2022_MA001-172
169213	165276	MPXV-USA_2022_MA001-166	174512	170348	MPXV-USA_2022_MA001-172
170025	Gap	None	174512	170348	MPXV-USA_2022_MA001-172
170162	166211	MPXV-USA_2022_MA001-167	174512	170348	MPXV-USA_2022_MA001-172
170582	166631	MPXV-USA_2022_MA001-167	174512	170348	MPXV-USA_2022_MA001-172
170726	166775	MPXV-USA_2022_MA001-168	170729	166778	MPXV-USA_2022_MA001-168
170727	166776	MPXV-USA_2022_MA001-168	170729	166778	MPXV-USA_2022_MA001-168
170728	166777	MPXV-USA_2022_MA001-168	170729	166778	MPXV-USA_2022_MA001-168
170729	166778	MPXV-USA_2022_MA001-168	170730	166779	MPXV-USA_2022_MA001-168
170729	166778	MPXV-USA_2022_MA001-168	170731	166780	MPXV-USA_2022_MA001-168
1989	1667	None	92525	89492	None
25053	22353	MPXV-USA_2022_MA001-021	174512	170348	MPXV-USA_2022_MA001-172
25054	22354	MPXV-USA_2022_MA001-021	174512	170348	MPXV-USA_2022_MA001-172
25055	22355	MPXV-USA_2022_MA001-021	174512	170348	MPXV-USA_2022_MA001-172
25056	22356	MPXV-USA_2022_MA001-021	174512	170348	MPXV-USA_2022_MA001-172
25057	22357	MPXV-USA_2022_MA001-021	174512	170348	MPXV-USA_2022_MA001-172
25058	22358	MPXV-USA_2022_MA001-021	174512	170348	MPXV-USA_2022_MA001-172
72350	69320	MPXV-USA_2022_MA001-070	140137	137003	MPXV-USA_2022_MA001-137
72350	69320	MPXV-USA_2022_MA001-070	148969	145736	None
92525	89492	None	153031	149726	MPXV-USA_2022_MA001-156
92525	89492	None	166786	162879	MPXV-USA_2022_MA001-164
140137	137003	MPXV-USA_2022_MA001-137	148969	145736	None
141922	138788	MPXV-USA_2022_MA001-140	174512	170348	MPXV-USA_2022_MA001-172
141923	138789	MPXV-USA_2022_MA001-140	174512	170348	MPXV-USA_2022_MA001-172
141924	138790	MPXV-USA_2022_MA001-140	174512	170348	MPXV-USA_2022_MA001-172
150077	146817	None	174512	170348	MPXV-USA_2022_MA001-172
150078	146818	None	174512	170348	MPXV-USA_2022_MA001-172
153253	149948	MPXV-USA_2022_MA001-157	174512	170348	MPXV-USA_2022_MA001-172
170918	166967	MPXV-USA_2022_MA001-168	170923	166972	MPXV-USA_2022_MA001-168
170919	166968	MPXV-USA_2022_MA001-168	170923	166972	MPXV-USA_2022_MA001-168
170920	166969	MPXV-USA_2022_MA001-168	170923	166972	MPXV-USA_2022_MA001-168
170970	167019	MPXV-USA_2022_MA001-168	174512	170348	MPXV-USA_2022_MA001-172
170971	167020	MPXV-USA_2022_MA001-168	174512	170348	MPXV-USA_2022_MA001-172
170972	167021	MPXV-USA_2022_MA001-168	174512	170348	MPXV-USA_2022_MA001-172
170973	167022	MPXV-USA_2022_MA001-168	174512	170348	MPXV-USA_2022_MA001-172
170974	167023	MPXV-USA_2022_MA001-168	174512	170348	MPXV-USA_2022_MA001-172
174510	170346	MPXV-USA_2022_MA001-172	174515	170351	MPXV-USA_2022_MA001-172
174511	170347	MPXV-USA_2022_MA001-172	174515	170351	MPXV-USA_2022_MA001-172
943	632	None	174510	170346	MPXV-USA_2022_MA001-172
943	632	None	174511	170347	MPXV-USA_2022_MA001-172
17152	16426	None	174512	170348	MPXV-USA_2022_MA001-172
17153	16427	None	174512	170348	MPXV-USA_2022_MA001-172
17154	16428	None	174512	170348	MPXV-USA_2022_MA001-172
17155	16429	None	174512	170348	MPXV-USA_2022_MA001-172
17180	16454	None	174510	170346	MPXV-USA_2022_MA001-172
17180	16454	None	174511	170347	MPXV-USA_2022_MA001-172
17181	16455	None	174510	170346	MPXV-USA_2022_MA001-172
17181	16455	None	174511	170347	MPXV-USA_2022_MA001-172
29730	26990	MPXV-USA_2022_MA001-026	174510	170346	MPXV-USA_2022_MA001-172
29730	26990	MPXV-USA_2022_MA001-026	174511	170347	MPXV-USA_2022_MA001-172
48574	45817	MPXV-USA_2022_MA001-048	174510	170346	MPXV-USA_2022_MA001-172
48574	45817	MPXV-USA_2022_MA001-048	174511	170347	MPXV-USA_2022_MA001-172
74047	71017	MPXV-USA_2022_MA001-072	174510	170346	MPXV-USA_2022_MA001-172
74047	71017	MPXV-USA_2022_MA001-072	174511	170347	MPXV-USA_2022_MA001-172
145662	142528	MPXV-USA_2022_MA001-147	174510	170346	MPXV-USA_2022_MA001-172
145662	142528	MPXV-USA_2022_MA001-147	174511	170347	MPXV-USA_2022_MA001-172
150061	146801	None	174510	170346	MPXV-USA_2022_MA001-172
150061	146801	None	174511	170347	MPXV-USA_2022_MA001-172
153332	150027	MPXV-USA_2022_MA001-157	174512	170348	MPXV-USA_2022_MA001-172
153333	150028	MPXV-USA_2022_MA001-157	174512	170348	MPXV-USA_2022_MA001-172
166041	162134	MPXV-USA_2022_MA001-164	174510	170346	MPXV-USA_2022_MA001-172
166041	162134	MPXV-USA_2022_MA001-164	174511	170347	MPXV-USA_2022_MA001-172
166042	162135	MPXV-USA_2022_MA001-164	174510	170346	MPXV-USA_2022_MA001-172
166042	162135	MPXV-USA_2022_MA001-164	174511	170347	MPXV-USA_2022_MA001-172
170914	166963	MPXV-USA_2022_MA001-168	170918	166967	MPXV-USA_2022_MA001-168
170914	166963	MPXV-USA_2022_MA001-168	170919	166968	MPXV-USA_2022_MA001-168
170914	166963	MPXV-USA_2022_MA001-168	170920	166969	MPXV-USA_2022_MA001-168
170915	166964	MPXV-USA_2022_MA001-168	170918	166967	MPXV-USA_2022_MA001-168
170915	166964	MPXV-USA_2022_MA001-168	170919	166968	MPXV-USA_2022_MA001-168
170915	166964	MPXV-USA_2022_MA001-168	170920	166969	MPXV-USA_2022_MA001-168
170916	166965	MPXV-USA_2022_MA001-168	170918	166967	MPXV-USA_2022_MA001-168
170916	166965	MPXV-USA_2022_MA001-168	170919	166968	MPXV-USA_2022_MA001-168
170916	166965	MPXV-USA_2022_MA001-168	170920	166969	MPXV-USA_2022_MA001-168
170917	166966	MPXV-USA_2022_MA001-168	170918	166967	MPXV-USA_2022_MA001-168
170917	166966	MPXV-USA_2022_MA001-168	170919	166968	MPXV-USA_2022_MA001-168
170917	166966	MPXV-USA_2022_MA001-168	170920	166969	MPXV-USA_2022_MA001-168
2023	1701	None	174510	170346	MPXV-USA_2022_MA001-172
2023	1701	None	174511	170347	MPXV-USA_2022_MA001-172
6894	6564	None	174510	170346	MPXV-USA_2022_MA001-172
6894	6564	None	174511	170347	MPXV-USA_2022_MA001-172
8738	8375	None	174510	170346	MPXV-USA_2022_MA001-172
8738	8375	None	174511	170347	MPXV-USA_2022_MA001-172
8866	8503	None	170765	166814	MPXV-USA_2022_MA001-168
8866	8503	None	170766	166815	MPXV-USA_2022_MA001-168
8867	8504	None	170765	166814	MPXV-USA_2022_MA001-168
8867	8504	None	170766	166815	MPXV-USA_2022_MA001-168
8868	8505	None	8877	8514	None
150990	147688	MPXV-USA_2022_MA001-153	174510	170346	MPXV-USA_2022_MA001-172
150990	147688	MPXV-USA_2022_MA001-153	174511	170347	MPXV-USA_2022_MA001-172
155145	151510	MPXV-USA_2022_MA001-158	174510	170346	MPXV-USA_2022_MA001-172
155145	151510	MPXV-USA_2022_MA001-158	174511	170347	MPXV-USA_2022_MA001-172
155146	151511	MPXV-USA_2022_MA001-158	174510	170346	MPXV-USA_2022_MA001-172
155146	151511	MPXV-USA_2022_MA001-158	174511	170347	MPXV-USA_2022_MA001-172
169213	165276	MPXV-USA_2022_MA001-166	174510	170346	MPXV-USA_2022_MA001-172
169213	165276	MPXV-USA_2022_MA001-166	174511	170347	MPXV-USA_2022_MA001-172
169221	165284	MPXV-USA_2022_MA001-166	174510	170346	MPXV-USA_2022_MA001-172
169221	165284	MPXV-USA_2022_MA001-166	174511	170347	MPXV-USA_2022_MA001-172
169956	166019	MPXV-USA_2022_MA001-166	174510	170346	MPXV-USA_2022_MA001-172
169956	166019	MPXV-USA_2022_MA001-166	174511	170347	MPXV-USA_2022_MA001-172
170025	Gap	None	174510	170346	MPXV-USA_2022_MA001-172
170025	Gap	None	174511	170347	MPXV-USA_2022_MA001-172
170162	166211	MPXV-USA_2022_MA001-167	174510	170346	MPXV-USA_2022_MA001-172
170162	166211	MPXV-USA_2022_MA001-167	174511	170347	MPXV-USA_2022_MA001-172
170582	166631	MPXV-USA_2022_MA001-167	174510	170346	MPXV-USA_2022_MA001-172
170582	166631	MPXV-USA_2022_MA001-167	174511	170347	MPXV-USA_2022_MA001-172
170726	166775	MPXV-USA_2022_MA001-168	170923	166972	MPXV-USA_2022_MA001-168
170727	166776	MPXV-USA_2022_MA001-168	170923	166972	MPXV-USA_2022_MA001-168
170728	166777	MPXV-USA_2022_MA001-168	170923	166972	MPXV-USA_2022_MA001-168
170730	166779	MPXV-USA_2022_MA001-168	170923	166972	MPXV-USA_2022_MA001-168
170731	166780	MPXV-USA_2022_MA001-168	170923	166972	MPXV-USA_2022_MA001-168
170897	166946	MPXV-USA_2022_MA001-168	170923	166972	MPXV-USA_2022_MA001-168
170898	166947	MPXV-USA_2022_MA001-168	170923	166972	MPXV-USA_2022_MA001-168
170899	166948	MPXV-USA_2022_MA001-168	170923	166972	MPXV-USA_2022_MA001-168
170900	166949	MPXV-USA_2022_MA001-168	170923	166972	MPXV-USA_2022_MA001-168
170901	166950	MPXV-USA_2022_MA001-168	170923	166972	MPXV-USA_2022_MA001-168
170902	166951	MPXV-USA_2022_MA001-168	170923	166972	MPXV-USA_2022_MA001-168
170903	166952	MPXV-USA_2022_MA001-168	170923	166972	MPXV-USA_2022_MA001-168
170904	166953	MPXV-USA_2022_MA001-168	170923	166972	MPXV-USA_2022_MA001-168
170905	166954	MPXV-USA_2022_MA001-168	170923	166972	MPXV-USA_2022_MA001-168
18724	17992	MPXV-USA_2022_MA001-016	103330	100288	MPXV-USA_2022_MA001-101
18724	17992	MPXV-USA_2022_MA001-016	124207	121163	None
18724	17992	MPXV-USA_2022_MA001-016	145605	142471	MPXV-USA_2022_MA001-147
18724	17992	MPXV-USA_2022_MA001-016	156557	152919	MPXV-USA_2022_MA001-159
18724	17992	MPXV-USA_2022_MA001-016	172125	168173	None
103330	100288	MPXV-USA_2022_MA001-101	124207	121163	None
103330	100288	MPXV-USA_2022_MA001-101	145605	142471	MPXV-USA_2022_MA001-147
103330	100288	MPXV-USA_2022_MA001-101	156557	152919	MPXV-USA_2022_MA001-159
103330	100288	MPXV-USA_2022_MA001-101	172125	168173	None
124207	121163	None	145605	142471	MPXV-USA_2022_MA001-147
124207	121163	None	156557	152919	MPXV-USA_2022_MA001-159
124207	121163	None	172125	168173	None
145605	142471	MPXV-USA_2022_MA001-147	156557	152919	MPXV-USA_2022_MA001-159
145605	142471	MPXV-USA_2022_MA001-147	172125	168173	None
156557	152919	MPXV-USA_2022_MA001-159	172125	168173	None
943	632	None	8866	8503	None
943	632	None	8867	8504	None
8866	8503	None	17180	16454	None
8866	8503	None	17181	16455	None
8866	8503	None	29730	26990	MPXV-USA_2022_MA001-026
8866	8503	None	48574	45817	MPXV-USA_2022_MA001-048
8866	8503	None	74047	71017	MPXV-USA_2022_MA001-072
8866	8503	None	153420	150115	MPXV-USA_2022_MA001-157
8866	8503	None	153421	150116	MPXV-USA_2022_MA001-157
8866	8503	None	153422	150117	MPXV-USA_2022_MA001-157
8866	8503	None	166041	162134	MPXV-USA_2022_MA001-164
8866	8503	None	166042	162135	MPXV-USA_2022_MA001-164
8867	8504	None	17180	16454	None
8867	8504	None	17181	16455	None
8867	8504	None	29730	26990	MPXV-USA_2022_MA001-026
8867	8504	None	48574	45817	MPXV-USA_2022_MA001-048
8867	8504	None	74047	71017	MPXV-USA_2022_MA001-072
8867	8504	None	153420	150115	MPXV-USA_2022_MA001-157
8867	8504	None	153421	150116	MPXV-USA_2022_MA001-157
8867	8504	None	153422	150117	MPXV-USA_2022_MA001-157
8867	8504	None	166041	162134	MPXV-USA_2022_MA001-164
8867	8504	None	166042	162135	MPXV-USA_2022_MA001-164
17152	16426	None	174510	170346	MPXV-USA_2022_MA001-172
17152	16426	None	174511	170347	MPXV-USA_2022_MA001-172
17153	16427	None	174510	170346	MPXV-USA_2022_MA001-172
17153	16427	None	174511	170347	MPXV-USA_2022_MA001-172
17154	16428	None	174510	170346	MPXV-USA_2022_MA001-172
17154	16428	None	174511	170347	MPXV-USA_2022_MA001-172
17155	16429	None	174510	170346	MPXV-USA_2022_MA001-172
17155	16429	None	174511	170347	MPXV-USA_2022_MA001-172
25053	22353	MPXV-USA_2022_MA001-021	174510	170346	MPXV-USA_2022_MA001-172
25053	22353	MPXV-USA_2022_MA001-021	174511	170347	MPXV-USA_2022_MA001-172
25054	22354	MPXV-USA_2022_MA001-021	174510	170346	MPXV-USA_2022_MA001-172
25054	22354	MPXV-USA_2022_MA001-021	174511	170347	MPXV-USA_2022_MA001-172
25055	22355	MPXV-USA_2022_MA001-021	174510	170346	MPXV-USA_2022_MA001-172
25055	22355	MPXV-USA_2022_MA001-021	174511	170347	MPXV-USA_2022_MA001-172
25056	22356	MPXV-USA_2022_MA001-021	174510	170346	MPXV-USA_2022_MA001-172
25056	22356	MPXV-USA_2022_MA001-021	174511	170347	MPXV-USA_2022_MA001-172
25057	22357	MPXV-USA_2022_MA001-021	174510	170346	MPXV-USA_2022_MA001-172
25057	22357	MPXV-USA_2022_MA001-021	174511	170347	MPXV-USA_2022_MA001-172
25058	22358	MPXV-USA_2022_MA001-021	174510	170346	MPXV-USA_2022_MA001-172
25058	22358	MPXV-USA_2022_MA001-021	174511	170347	MPXV-USA_2022_MA001-172
141922	138788	MPXV-USA_2022_MA001-140	174510	170346	MPXV-USA_2022_MA001-172
141922	138788	MPXV-USA_2022_MA001-140	174511	170347	MPXV-USA_2022_MA001-172
141923	138789	MPXV-USA_2022_MA001-140	174510	170346	MPXV-USA_2022_MA001-172
141923	138789	MPXV-USA_2022_MA001-140	174511	170347	MPXV-USA_2022_MA001-172
141924	138790	MPXV-USA_2022_MA001-140	174510	170346	MPXV-USA_2022_MA001-172
141924	138790	MPXV-USA_2022_MA001-140	174511	170347	MPXV-USA_2022_MA001-172
150062	146802	None	174510	170346	MPXV-USA_2022_MA001-172
150062	146802	None	174511	170347	MPXV-USA_2022_MA001-172
150063	146803	None	174510	170346	MPXV-USA_2022_MA001-172
150063	146803	None	174511	170347	MPXV-USA_2022_MA001-172
150064	146804	None	174510	170346	MPXV-USA_2022_MA001-172
150064	146804	None	174511	170347	MPXV-USA_2022_MA001-172
150065	146805	None	174510	170346	MPXV-USA_2022_MA001-172
150065	146805	None	174511	170347	MPXV-USA_2022_MA001-172
150066	146806	None	174510	170346	MPXV-USA_2022_MA001-172
150066	146806	None	174511	170347	MPXV-USA_2022_MA001-172
150067	146807	None	174510	170346	MPXV-USA_2022_MA001-172
150067	146807	None	174511	170347	MPXV-USA_2022_MA001-172
150068	146808	None	174510	170346	MPXV-USA_2022_MA001-172
150068	146808	None	174511	170347	MPXV-USA_2022_MA001-172
150069	146809	None	174510	170346	MPXV-USA_2022_MA001-172
150069	146809	None	174511	170347	MPXV-USA_2022_MA001-172
150070	146810	None	174510	170346	MPXV-USA_2022_MA001-172
150070	146810	None	174511	170347	MPXV-USA_2022_MA001-172
150071	146811	None	174510	170346	MPXV-USA_2022_MA001-172
150071	146811	None	174511	170347	MPXV-USA_2022_MA001-172
150074	146814	None	174510	170346	MPXV-USA_2022_MA001-172
150074	146814	None	174511	170347	MPXV-USA_2022_MA001-172
150075	146815	None	174510	170346	MPXV-USA_2022_MA001-172
150075	146815	None	174511	170347	MPXV-USA_2022_MA001-172
150077	146817	None	174510	170346	MPXV-USA_2022_MA001-172
150077	146817	None	174511	170347	MPXV-USA_2022_MA001-172
150078	146818	None	174510	170346	MPXV-USA_2022_MA001-172
150078	146818	None	174511	170347	MPXV-USA_2022_MA001-172
153253	149948	MPXV-USA_2022_MA001-157	174510	170346	MPXV-USA_2022_MA001-172
153253	149948	MPXV-USA_2022_MA001-157	174511	170347	MPXV-USA_2022_MA001-172
153332	150027	MPXV-USA_2022_MA001-157	174510	170346	MPXV-USA_2022_MA001-172
153332	150027	MPXV-USA_2022_MA001-157	174511	170347	MPXV-USA_2022_MA001-172
153333	150028	MPXV-USA_2022_MA001-157	174510	170346	MPXV-USA_2022_MA001-172
153333	150028	MPXV-USA_2022_MA001-157	174511	170347	MPXV-USA_2022_MA001-172
170897	166946	MPXV-USA_2022_MA001-168	170918	166967	MPXV-USA_2022_MA001-168
170897	166946	MPXV-USA_2022_MA001-168	170919	166968	MPXV-USA_2022_MA001-168
170897	166946	MPXV-USA_2022_MA001-168	170920	166969	MPXV-USA_2022_MA001-168
170898	166947	MPXV-USA_2022_MA001-168	170918	166967	MPXV-USA_2022_MA001-168
170898	166947	MPXV-USA_2022_MA001-168	170919	166968	MPXV-USA_2022_MA001-168
170898	166947	MPXV-USA_2022_MA001-168	170920	166969	MPXV-USA_2022_MA001-168
170899	166948	MPXV-USA_2022_MA001-168	170918	166967	MPXV-USA_2022_MA001-168
170899	166948	MPXV-USA_2022_MA001-168	170919	166968	MPXV-USA_2022_MA001-168
170899	166948	MPXV-USA_2022_MA001-168	170920	166969	MPXV-USA_2022_MA001-168
170900	166949	MPXV-USA_2022_MA001-168	170918	166967	MPXV-USA_2022_MA001-168
170900	166949	MPXV-USA_2022_MA001-168	170919	166968	MPXV-USA_2022_MA001-168
170900	166949	MPXV-USA_2022_MA001-168	170920	166969	MPXV-USA_2022_MA001-168
170901	166950	MPXV-USA_2022_MA001-168	170918	166967	MPXV-USA_2022_MA001-168
170901	166950	MPXV-USA_2022_MA001-168	170919	166968	MPXV-USA_2022_MA001-168
170901	166950	MPXV-USA_2022_MA001-168	170920	166969	MPXV-USA_2022_MA001-168
170902	166951	MPXV-USA_2022_MA001-168	170918	166967	MPXV-USA_2022_MA001-168
170902	166951	MPXV-USA_2022_MA001-168	170919	166968	MPXV-USA_2022_MA001-168
170902	166951	MPXV-USA_2022_MA001-168	170920	166969	MPXV-USA_2022_MA001-168
170903	166952	MPXV-USA_2022_MA001-168	170918	166967	MPXV-USA_2022_MA001-168
170903	166952	MPXV-USA_2022_MA001-168	170919	166968	MPXV-USA_2022_MA001-168
170903	166952	MPXV-USA_2022_MA001-168	170920	166969	MPXV-USA_2022_MA001-168
170904	166953	MPXV-USA_2022_MA001-168	170918	166967	MPXV-USA_2022_MA001-168
170904	166953	MPXV-USA_2022_MA001-168	170919	166968	MPXV-USA_2022_MA001-168
170904	166953	MPXV-USA_2022_MA001-168	170920	166969	MPXV-USA_2022_MA001-168
170905	166954	MPXV-USA_2022_MA001-168	170918	166967	MPXV-USA_2022_MA001-168
170905	166954	MPXV-USA_2022_MA001-168	170919	166968	MPXV-USA_2022_MA001-168
170905	166954	MPXV-USA_2022_MA001-168	170920	166969	MPXV-USA_2022_MA001-168
170914	166963	MPXV-USA_2022_MA001-168	170923	166972	MPXV-USA_2022_MA001-168
170915	166964	MPXV-USA_2022_MA001-168	170923	166972	MPXV-USA_2022_MA001-168
170916	166965	MPXV-USA_2022_MA001-168	170923	166972	MPXV-USA_2022_MA001-168
170917	166966	MPXV-USA_2022_MA001-168	170923	166972	MPXV-USA_2022_MA001-168
170970	167019	MPXV-USA_2022_MA001-168	174510	170346	MPXV-USA_2022_MA001-172
170970	167019	MPXV-USA_2022_MA001-168	174511	170347	MPXV-USA_2022_MA001-172
170971	167020	MPXV-USA_2022_MA001-168	174510	170346	MPXV-USA_2022_MA001-172
170971	167020	MPXV-USA_2022_MA001-168	174511	170347	MPXV-USA_2022_MA001-172
170972	167021	MPXV-USA_2022_MA001-168	174510	170346	MPXV-USA_2022_MA001-172
170972	167021	MPXV-USA_2022_MA001-168	174511	170347	MPXV-USA_2022_MA001-172
170973	167022	MPXV-USA_2022_MA001-168	174510	170346	MPXV-USA_2022_MA001-172
170973	167022	MPXV-USA_2022_MA001-168	174511	170347	MPXV-USA_2022_MA001-172
170974	167023	MPXV-USA_2022_MA001-168	174510	170346	MPXV-USA_2022_MA001-172
170974	167023	MPXV-USA_2022_MA001-168	174511	170347	MPXV-USA_2022_MA001-172
6894	6564	None	8866	8503	None
6894	6564	None	8867	8504	None
8738	8375	None	8866	8503	None
8738	8375	None	8867	8504	None
8866	8503	None	150990	147688	MPXV-USA_2022_MA001-153
8866	8503	None	155145	151510	MPXV-USA_2022_MA001-158
8866	8503	None	155146	151511	MPXV-USA_2022_MA001-158
8866	8503	None	169213	165276	MPXV-USA_2022_MA001-166
8866	8503	None	169221	165284	MPXV-USA_2022_MA001-166
8866	8503	None	169956	166019	MPXV-USA_2022_MA001-166
8866	8503	None	170025	Gap	None
8866	8503	None	170162	166211	MPXV-USA_2022_MA001-167
8866	8503	None	170582	166631	MPXV-USA_2022_MA001-167
8867	8504	None	150990	147688	MPXV-USA_2022_MA001-153
8867	8504	None	155145	151510	MPXV-USA_2022_MA001-158
8867	8504	None	155146	151511	MPXV-USA_2022_MA001-158
8867	8504	None	169213	165276	MPXV-USA_2022_MA001-166
8867	8504	None	169221	165284	MPXV-USA_2022_MA001-166
8867	8504	None	169956	166019	MPXV-USA_2022_MA001-166
8867	8504	None	170025	Gap	None
8867	8504	None	170162	166211	MPXV-USA_2022_MA001-167
8867	8504	None	170582	166631	MPXV-USA_2022_MA001-167
72350	69320	MPXV-USA_2022_MA001-070	139039	135986	MPXV-USA_2022_MA001-136
72350	69320	MPXV-USA_2022_MA001-070	139040	135987	MPXV-USA_2022_MA001-136
72350	69320	MPXV-USA_2022_MA001-070	139041	135988	MPXV-USA_2022_MA001-136
72350	69320	MPXV-USA_2022_MA001-070	139042	135989	MPXV-USA_2022_MA001-136
72350	69320	MPXV-USA_2022_MA001-070	139043	135990	MPXV-USA_2022_MA001-136
72350	69320	MPXV-USA_2022_MA001-070	139044	135991	MPXV-USA_2022_MA001-136
72350	69320	MPXV-USA_2022_MA001-070	139045	135992	MPXV-USA_2022_MA001-136
72350	69320	MPXV-USA_2022_MA001-070	139046	135993	MPXV-USA_2022_MA001-136
72350	69320	MPXV-USA_2022_MA001-070	139047	135994	MPXV-USA_2022_MA001-136
72350	69320	MPXV-USA_2022_MA001-070	139048	135995	MPXV-USA_2022_MA001-136
72350	69320	MPXV-USA_2022_MA001-070	139049	135996	MPXV-USA_2022_MA001-136
72350	69320	MPXV-USA_2022_MA001-070	139050	135997	MPXV-USA_2022_MA001-136
139039	135986	MPXV-USA_2022_MA001-136	140137	137003	MPXV-USA_2022_MA001-137
139039	135986	MPXV-USA_2022_MA001-136	148969	145736	None
139040	135987	MPXV-USA_2022_MA001-136	140137	137003	MPXV-USA_2022_MA001-137
139040	135987	MPXV-USA_2022_MA001-136	148969	145736	None
139041	135988	MPXV-USA_2022_MA001-136	140137	137003	MPXV-USA_2022_MA001-137
139041	135988	MPXV-USA_2022_MA001-136	148969	145736	None
139042	135989	MPXV-USA_2022_MA001-136	140137	137003	MPXV-USA_2022_MA001-137
139042	135989	MPXV-USA_2022_MA001-136	148969	145736	None
139043	135990	MPXV-USA_2022_MA001-136	140137	137003	MPXV-USA_2022_MA001-137
139043	135990	MPXV-USA_2022_MA001-136	148969	145736	None
139044	135991	MPXV-USA_2022_MA001-136	140137	137003	MPXV-USA_2022_MA001-137
139044	135991	MPXV-USA_2022_MA001-136	148969	145736	None
139045	135992	MPXV-USA_2022_MA001-136	140137	137003	MPXV-USA_2022_MA001-137
139045	135992	MPXV-USA_2022_MA001-136	148969	145736	None
139046	135993	MPXV-USA_2022_MA001-136	140137	137003	MPXV-USA_2022_MA001-137
139046	135993	MPXV-USA_2022_MA001-136	148969	145736	None
139047	135994	MPXV-USA_2022_MA001-136	140137	137003	MPXV-USA_2022_MA001-137
139047	135994	MPXV-USA_2022_MA001-136	148969	145736	None
139048	135995	MPXV-USA_2022_MA001-136	140137	137003	MPXV-USA_2022_MA001-137
139048	135995	MPXV-USA_2022_MA001-136	148969	145736	None
139049	135996	MPXV-USA_2022_MA001-136	140137	137003	MPXV-USA_2022_MA001-137
139049	135996	MPXV-USA_2022_MA001-136	148969	145736	None
139050	135997	MPXV-USA_2022_MA001-136	140137	137003	MPXV-USA_2022_MA001-137
139050	135997	MPXV-USA_2022_MA001-136	148969	145736	None
170726	166775	MPXV-USA_2022_MA001-168	170764	166813	MPXV-USA_2022_MA001-168
170726	166775	MPXV-USA_2022_MA001-168	170767	166816	MPXV-USA_2022_MA001-168
170726	166775	MPXV-USA_2022_MA001-168	170768	166817	MPXV-USA_2022_MA001-168
170726	166775	MPXV-USA_2022_MA001-168	170769	166818	MPXV-USA_2022_MA001-168
170726	166775	MPXV-USA_2022_MA001-168	170770	166819	MPXV-USA_2022_MA001-168
170726	166775	MPXV-USA_2022_MA001-168	170897	166946	MPXV-USA_2022_MA001-168
170726	166775	MPXV-USA_2022_MA001-168	170898	166947	MPXV-USA_2022_MA001-168
170726	166775	MPXV-USA_2022_MA001-168	170899	166948	MPXV-USA_2022_MA001-168
170726	166775	MPXV-USA_2022_MA001-168	170900	166949	MPXV-USA_2022_MA001-168
170726	166775	MPXV-USA_2022_MA001-168	170901	166950	MPXV-USA_2022_MA001-168
170726	166775	MPXV-USA_2022_MA001-168	170902	166951	MPXV-USA_2022_MA001-168
170726	166775	MPXV-USA_2022_MA001-168	170903	166952	MPXV-USA_2022_MA001-168
170726	166775	MPXV-USA_2022_MA001-168	170904	166953	MPXV-USA_2022_MA001-168
170726	166775	MPXV-USA_2022_MA001-168	170905	166954	MPXV-USA_2022_MA001-168
170727	166776	MPXV-USA_2022_MA001-168	170764	166813	MPXV-USA_2022_MA001-168
170727	166776	MPXV-USA_2022_MA001-168	170767	166816	MPXV-USA_2022_MA001-168
170727	166776	MPXV-USA_2022_MA001-168	170768	166817	MPXV-USA_2022_MA001-168
170727	166776	MPXV-USA_2022_MA001-168	170769	166818	MPXV-USA_2022_MA001-168
170727	166776	MPXV-USA_2022_MA001-168	170770	166819	MPXV-USA_2022_MA001-168
170727	166776	MPXV-USA_2022_MA001-168	170897	166946	MPXV-USA_2022_MA001-168
170727	166776	MPXV-USA_2022_MA001-168	170898	166947	MPXV-USA_2022_MA001-168
170727	166776	MPXV-USA_2022_MA001-168	170899	166948	MPXV-USA_2022_MA001-168
170727	166776	MPXV-USA_2022_MA001-168	170900	166949	MPXV-USA_2022_MA001-168
170727	166776	MPXV-USA_2022_MA001-168	170901	166950	MPXV-USA_2022_MA001-168
170727	166776	MPXV-USA_2022_MA001-168	170902	166951	MPXV-USA_2022_MA001-168
170727	166776	MPXV-USA_2022_MA001-168	170903	166952	MPXV-USA_2022_MA001-168
170727	166776	MPXV-USA_2022_MA001-168	170904	166953	MPXV-USA_2022_MA001-168
170727	166776	MPXV-USA_2022_MA001-168	170905	166954	MPXV-USA_2022_MA001-168
170728	166777	MPXV-USA_2022_MA001-168	170764	166813	MPXV-USA_2022_MA001-168
170728	166777	MPXV-USA_2022_MA001-168	170767	166816	MPXV-USA_2022_MA001-168
170728	166777	MPXV-USA_2022_MA001-168	170768	166817	MPXV-USA_2022_MA001-168
170728	166777	MPXV-USA_2022_MA001-168	170769	166818	MPXV-USA_2022_MA001-168
170728	166777	MPXV-USA_2022_MA001-168	170770	166819	MPXV-USA_2022_MA001-168
170728	166777	MPXV-USA_2022_MA001-168	170897	166946	MPXV-USA_2022_MA001-168
170728	166777	MPXV-USA_2022_MA001-168	170898	166947	MPXV-USA_2022_MA001-168
170728	166777	MPXV-USA_2022_MA001-168	170899	166948	MPXV-USA_2022_MA001-168
170728	166777	MPXV-USA_2022_MA001-168	170900	166949	MPXV-USA_2022_MA001-168
170728	166777	MPXV-USA_2022_MA001-168	170901	166950	MPXV-USA_2022_MA001-168
170728	166777	MPXV-USA_2022_MA001-168	170902	166951	MPXV-USA_2022_MA001-168
170728	166777	MPXV-USA_2022_MA001-168	170903	166952	MPXV-USA_2022_MA001-168
170728	166777	MPXV-USA_2022_MA001-168	170904	166953	MPXV-USA_2022_MA001-168
170728	166777	MPXV-USA_2022_MA001-168	170905	166954	MPXV-USA_2022_MA001-168
170730	166779	MPXV-USA_2022_MA001-168	170764	166813	MPXV-USA_2022_MA001-168
170730	166779	MPXV-USA_2022_MA001-168	170767	166816	MPXV-USA_2022_MA001-168
170730	166779	MPXV-USA_2022_MA001-168	170768	166817	MPXV-USA_2022_MA001-168
170730	166779	MPXV-USA_2022_MA001-168	170769	166818	MPXV-USA_2022_MA001-168
170730	166779	MPXV-USA_2022_MA001-168	170770	166819	MPXV-USA_2022_MA001-168
170730	166779	MPXV-USA_2022_MA001-168	170897	166946	MPXV-USA_2022_MA001-168
170730	166779	MPXV-USA_2022_MA001-168	170898	166947	MPXV-USA_2022_MA001-168
170730	166779	MPXV-USA_2022_MA001-168	170899	166948	MPXV-USA_2022_MA001-168
170730	166779	MPXV-USA_2022_MA001-168	170900	166949	MPXV-USA_2022_MA001-168
170730	166779	MPXV-USA_2022_MA001-168	170901	166950	MPXV-USA_2022_MA001-168
170730	166779	MPXV-USA_2022_MA001-168	170902	166951	MPXV-USA_2022_MA001-168
170730	166779	MPXV-USA_2022_MA001-168	170903	166952	MPXV-USA_2022_MA001-168
170730	166779	MPXV-USA_2022_MA001-168	170904	166953	MPXV-USA_2022_MA001-168
170730	166779	MPXV-USA_2022_MA001-168	170905	166954	MPXV-USA_2022_MA001-168
170731	166780	MPXV-USA_2022_MA001-168	170764	166813	MPXV-USA_2022_MA001-168
170731	166780	MPXV-USA_2022_MA001-168	170767	166816	MPXV-USA_2022_MA001-168
170731	166780	MPXV-USA_2022_MA001-168	170768	166817	MPXV-USA_2022_MA001-168
170731	166780	MPXV-USA_2022_MA001-168	170769	166818	MPXV-USA_2022_MA001-168
170731	166780	MPXV-USA_2022_MA001-168	170770	166819	MPXV-USA_2022_MA001-168
170731	166780	MPXV-USA_2022_MA001-168	170897	166946	MPXV-USA_2022_MA001-168
170731	166780	MPXV-USA_2022_MA001-168	170898	166947	MPXV-USA_2022_MA001-168
170731	166780	MPXV-USA_2022_MA001-168	170899	166948	MPXV-USA_2022_MA001-168
170731	166780	MPXV-USA_2022_MA001-168	170900	166949	MPXV-USA_2022_MA001-168
170731	166780	MPXV-USA_2022_MA001-168	170901	166950	MPXV-USA_2022_MA001-168
170731	166780	MPXV-USA_2022_MA001-168	170902	166951	MPXV-USA_2022_MA001-168
170731	166780	MPXV-USA_2022_MA001-168	170903	166952	MPXV-USA_2022_MA001-168
170731	166780	MPXV-USA_2022_MA001-168	170904	166953	MPXV-USA_2022_MA001-168
170731	166780	MPXV-USA_2022_MA001-168	170905	166954	MPXV-USA_2022_MA001-168
174509	170345	MPXV-USA_2022_MA001-172	174510	170346	MPXV-USA_2022_MA001-172
174509	170345	MPXV-USA_2022_MA001-172	174511	170347	MPXV-USA_2022_MA001-172
2023	1701	None	8866	8503	None
2023	1701	None	8867	8504	None
170726	166775	MPXV-USA_2022_MA001-168	170765	166814	MPXV-USA_2022_MA001-168
170726	166775	MPXV-USA_2022_MA001-168	170766	166815	MPXV-USA_2022_MA001-168
170727	166776	MPXV-USA_2022_MA001-168	170765	166814	MPXV-USA_2022_MA001-168
170727	166776	MPXV-USA_2022_MA001-168	170766	166815	MPXV-USA_2022_MA001-168
170728	166777	MPXV-USA_2022_MA001-168	170765	166814	MPXV-USA_2022_MA001-168
170728	166777	MPXV-USA_2022_MA001-168	170766	166815	MPXV-USA_2022_MA001-168
170730	166779	MPXV-USA_2022_MA001-168	170765	166814	MPXV-USA_2022_MA001-168
170730	166779	MPXV-USA_2022_MA001-168	170766	166815	MPXV-USA_2022_MA001-168
170731	166780	MPXV-USA_2022_MA001-168	170765	166814	MPXV-USA_2022_MA001-168
170731	166780	MPXV-USA_2022_MA001-168	170766	166815	MPXV-USA_2022_MA001-168
170897	166946	MPXV-USA_2022_MA001-168	170908	166957	MPXV-USA_2022_MA001-168
170897	166946	MPXV-USA_2022_MA001-168	170909	166958	MPXV-USA_2022_MA001-168
170897	166946	MPXV-USA_2022_MA001-168	170910	166959	MPXV-USA_2022_MA001-168
170898	166947	MPXV-USA_2022_MA001-168	170908	166957	MPXV-USA_2022_MA001-168
170898	166947	MPXV-USA_2022_MA001-168	170909	166958	MPXV-USA_2022_MA001-168
170898	166947	MPXV-USA_2022_MA001-168	170910	166959	MPXV-USA_2022_MA001-168
170899	166948	MPXV-USA_2022_MA001-168	170908	166957	MPXV-USA_2022_MA001-168
170899	166948	MPXV-USA_2022_MA001-168	170909	166958	MPXV-USA_2022_MA001-168
170899	166948	MPXV-USA_2022_MA001-168	170910	166959	MPXV-USA_2022_MA001-168
170900	166949	MPXV-USA_2022_MA001-168	170908	166957	MPXV-USA_2022_MA001-168
170900	166949	MPXV-USA_2022_MA001-168	170909	166958	MPXV-USA_2022_MA001-168
170900	166949	MPXV-USA_2022_MA001-168	170910	166959	MPXV-USA_2022_MA001-168
170901	166950	MPXV-USA_2022_MA001-168	170908	166957	MPXV-USA_2022_MA001-168
170901	166950	MPXV-USA_2022_MA001-168	170909	166958	MPXV-USA_2022_MA001-168
170901	166950	MPXV-USA_2022_MA001-168	170910	166959	MPXV-USA_2022_MA001-168
170902	166951	MPXV-USA_2022_MA001-168	170908	166957	MPXV-USA_2022_MA001-168
170902	166951	MPXV-USA_2022_MA001-168	170909	166958	MPXV-USA_2022_MA001-168
170902	166951	MPXV-USA_2022_MA001-168	170910	166959	MPXV-USA_2022_MA001-168
170903	166952	MPXV-USA_2022_MA001-168	170908	166957	MPXV-USA_2022_MA001-168
170903	166952	MPXV-USA_2022_MA001-168	170909	166958	MPXV-USA_2022_MA001-168
170903	166952	MPXV-USA_2022_MA001-168	170910	166959	MPXV-USA_2022_MA001-168
170904	166953	MPXV-USA_2022_MA001-168	170908	166957	MPXV-USA_2022_MA001-168
170904	166953	MPXV-USA_2022_MA001-168	170909	166958	MPXV-USA_2022_MA001-168
170904	166953	MPXV-USA_2022_MA001-168	170910	166959	MPXV-USA_2022_MA001-168
170905	166954	MPXV-USA_2022_MA001-168	170908	166957	MPXV-USA_2022_MA001-168
170905	166954	MPXV-USA_2022_MA001-168	170909	166958	MPXV-USA_2022_MA001-168
170905	166954	MPXV-USA_2022_MA001-168	170910	166959	MPXV-USA_2022_MA001-168
174509	170345	MPXV-USA_2022_MA001-172	174512	170348	MPXV-USA_2022_MA001-172
1989	1667	None	143251	140117	MPXV-USA_2022_MA001-143
8866	8503	None	8868	8505	None
8866	8503	None	25053	22353	MPXV-USA_2022_MA001-021
8866	8503	None	25054	22354	MPXV-USA_2022_MA001-021
8866	8503	None	25055	22355	MPXV-USA_2022_MA001-021
8866	8503	None	25056	22356	MPXV-USA_2022_MA001-021
8866	8503	None	25057	22357	MPXV-USA_2022_MA001-021
8866	8503	None	25058	22358	MPXV-USA_2022_MA001-021
8866	8503	None	141922	138788	MPXV-USA_2022_MA001-140
8866	8503	None	141923	138789	MPXV-USA_2022_MA001-140
8866	8503	None	141924	138790	MPXV-USA_2022_MA001-140
8866	8503	None	150077	146817	None
8866	8503	None	150078	146818	None
8867	8504	None	8868	8505	None
8867	8504	None	25053	22353	MPXV-USA_2022_MA001-021
8867	8504	None	25054	22354	MPXV-USA_2022_MA001-021
8867	8504	None	25055	22355	MPXV-USA_2022_MA001-021
8867	8504	None	25056	22356	MPXV-USA_2022_MA001-021
8867	8504	None	25057	22357	MPXV-USA_2022_MA001-021
8867	8504	None	25058	22358	MPXV-USA_2022_MA001-021
8867	8504	None	141922	138788	MPXV-USA_2022_MA001-140
8867	8504	None	141923	138789	MPXV-USA_2022_MA001-140
8867	8504	None	141924	138790	MPXV-USA_2022_MA001-140
8867	8504	None	150077	146817	None
8867	8504	None	150078	146818	None
55278	52249	MPXV-USA_2022_MA001-055	55395	52366	MPXV-USA_2022_MA001-055
139066	136013	MPXV-USA_2022_MA001-136	145711	142577	MPXV-USA_2022_MA001-147
139066	136013	MPXV-USA_2022_MA001-136	145712	142578	MPXV-USA_2022_MA001-147
139066	136013	MPXV-USA_2022_MA001-136	145713	142579	MPXV-USA_2022_MA001-147
139066	136013	MPXV-USA_2022_MA001-136	145714	142580	MPXV-USA_2022_MA001-147
143251	140117	MPXV-USA_2022_MA001-143	153031	149726	MPXV-USA_2022_MA001-156
143251	140117	MPXV-USA_2022_MA001-143	166786	162879	MPXV-USA_2022_MA001-164
150077	146817	None	170914	166963	MPXV-USA_2022_MA001-168
150077	146817	None	170915	166964	MPXV-USA_2022_MA001-168
150077	146817	None	170916	166965	MPXV-USA_2022_MA001-168
150077	146817	None	170917	166966	MPXV-USA_2022_MA001-168
150078	146818	None	170914	166963	MPXV-USA_2022_MA001-168
150078	146818	None	170915	166964	MPXV-USA_2022_MA001-168
150078	146818	None	170916	166965	MPXV-USA_2022_MA001-168
150078	146818	None	170917	166966	MPXV-USA_2022_MA001-168
150993	147691	MPXV-USA_2022_MA001-153	170923	166972	MPXV-USA_2022_MA001-168
170729	166778	MPXV-USA_2022_MA001-168	170764	166813	MPXV-USA_2022_MA001-168
170729	166778	MPXV-USA_2022_MA001-168	170767	166816	MPXV-USA_2022_MA001-168
170729	166778	MPXV-USA_2022_MA001-168	170768	166817	MPXV-USA_2022_MA001-168
170729	166778	MPXV-USA_2022_MA001-168	170769	166818	MPXV-USA_2022_MA001-168
170729	166778	MPXV-USA_2022_MA001-168	170770	166819	MPXV-USA_2022_MA001-168
170897	166946	MPXV-USA_2022_MA001-168	170914	166963	MPXV-USA_2022_MA001-168
170897	166946	MPXV-USA_2022_MA001-168	170915	166964	MPXV-USA_2022_MA001-168
170897	166946	MPXV-USA_2022_MA001-168	170916	166965	MPXV-USA_2022_MA001-168
170897	166946	MPXV-USA_2022_MA001-168	170917	166966	MPXV-USA_2022_MA001-168
170898	166947	MPXV-USA_2022_MA001-168	170914	166963	MPXV-USA_2022_MA001-168
170898	166947	MPXV-USA_2022_MA001-168	170915	166964	MPXV-USA_2022_MA001-168
170898	166947	MPXV-USA_2022_MA001-168	170916	166965	MPXV-USA_2022_MA001-168
170898	166947	MPXV-USA_2022_MA001-168	170917	166966	MPXV-USA_2022_MA001-168
170899	166948	MPXV-USA_2022_MA001-168	170914	166963	MPXV-USA_2022_MA001-168
170899	166948	MPXV-USA_2022_MA001-168	170915	166964	MPXV-USA_2022_MA001-168
170899	166948	MPXV-USA_2022_MA001-168	170916	166965	MPXV-USA_2022_MA001-168
170899	166948	MPXV-USA_2022_MA001-168	170917	166966	MPXV-USA_2022_MA001-168
170900	166949	MPXV-USA_2022_MA001-168	170914	166963	MPXV-USA_2022_MA001-168
170900	166949	MPXV-USA_2022_MA001-168	170915	166964	MPXV-USA_2022_MA001-168
170900	166949	MPXV-USA_2022_MA001-168	170916	166965	MPXV-USA_2022_MA001-168
170900	166949	MPXV-USA_2022_MA001-168	170917	166966	MPXV-USA_2022_MA001-168
170901	166950	MPXV-USA_2022_MA001-168	170914	166963	MPXV-USA_2022_MA001-168
170901	166950	MPXV-USA_2022_MA001-168	170915	166964	MPXV-USA_2022_MA001-168
170901	166950	MPXV-USA_2022_MA001-168	170916	166965	MPXV-USA_2022_MA001-168
170901	166950	MPXV-USA_2022_MA001-168	170917	166966	MPXV-USA_2022_MA001-168
170902	166951	MPXV-USA_2022_MA001-168	170914	166963	MPXV-USA_2022_MA001-168
170902	166951	MPXV-USA_2022_MA001-168	170915	166964	MPXV-USA_2022_MA001-168
170902	166951	MPXV-USA_2022_MA001-168	170916	166965	MPXV-USA_2022_MA001-168
170902	166951	MPXV-USA_2022_MA001-168	170917	166966	MPXV-USA_2022_MA001-168
170903	166952	MPXV-USA_2022_MA001-168	170914	166963	MPXV-USA_2022_MA001-168
170903	166952	MPXV-USA_2022_MA001-168	170915	166964	MPXV-USA_2022_MA001-168
170903	166952	MPXV-USA_2022_MA001-168	170916	166965	MPXV-USA_2022_MA001-168
170903	166952	MPXV-USA_2022_MA001-168	170917	166966	MPXV-USA_2022_MA001-168
170904	166953	MPXV-USA_2022_MA001-168	170914	166963	MPXV-USA_2022_MA001-168
170904	166953	MPXV-USA_2022_MA001-168	170915	166964	MPXV-USA_2022_MA001-168
170904	166953	MPXV-USA_2022_MA001-168	170916	166965	MPXV-USA_2022_MA001-168
170904	166953	MPXV-USA_2022_MA001-168	170917	166966	MPXV-USA_2022_MA001-168
170905	166954	MPXV-USA_2022_MA001-168	170914	166963	MPXV-USA_2022_MA001-168
170905	166954	MPXV-USA_2022_MA001-168	170915	166964	MPXV-USA_2022_MA001-168
170905	166954	MPXV-USA_2022_MA001-168	170916	166965	MPXV-USA_2022_MA001-168
170905	166954	MPXV-USA_2022_MA001-168	170917	166966	MPXV-USA_2022_MA001-168
170914	166963	MPXV-USA_2022_MA001-168	170970	167019	MPXV-USA_2022_MA001-168
170914	166963	MPXV-USA_2022_MA001-168	170971	167020	MPXV-USA_2022_MA001-168
170914	166963	MPXV-USA_2022_MA001-168	170972	167021	MPXV-USA_2022_MA001-168
170914	166963	MPXV-USA_2022_MA001-168	170973	167022	MPXV-USA_2022_MA001-168
170914	166963	MPXV-USA_2022_MA001-168	170974	167023	MPXV-USA_2022_MA001-168
170915	166964	MPXV-USA_2022_MA001-168	170970	167019	MPXV-USA_2022_MA001-168
170915	166964	MPXV-USA_2022_MA001-168	170971	167020	MPXV-USA_2022_MA001-168
170915	166964	MPXV-USA_2022_MA001-168	170972	167021	MPXV-USA_2022_MA001-168
170915	166964	MPXV-USA_2022_MA001-168	170973	167022	MPXV-USA_2022_MA001-168
170915	166964	MPXV-USA_2022_MA001-168	170974	167023	MPXV-USA_2022_MA001-168
170916	166965	MPXV-USA_2022_MA001-168	170970	167019	MPXV-USA_2022_MA001-168
170916	166965	MPXV-USA_2022_MA001-168	170971	167020	MPXV-USA_2022_MA001-168
170916	166965	MPXV-USA_2022_MA001-168	170972	167021	MPXV-USA_2022_MA001-168
170916	166965	MPXV-USA_2022_MA001-168	170973	167022	MPXV-USA_2022_MA001-168
170916	166965	MPXV-USA_2022_MA001-168	170974	167023	MPXV-USA_2022_MA001-168
170917	166966	MPXV-USA_2022_MA001-168	170970	167019	MPXV-USA_2022_MA001-168
170917	166966	MPXV-USA_2022_MA001-168	170971	167020	MPXV-USA_2022_MA001-168
170917	166966	MPXV-USA_2022_MA001-168	170972	167021	MPXV-USA_2022_MA001-168
170917	166966	MPXV-USA_2022_MA001-168	170973	167022	MPXV-USA_2022_MA001-168
170917	166966	MPXV-USA_2022_MA001-168	170974	167023	MPXV-USA_2022_MA001-168
174509	170345	MPXV-USA_2022_MA001-172	174513	170349	MPXV-USA_2022_MA001-172
174509	170345	MPXV-USA_2022_MA001-172	174514	170350	MPXV-USA_2022_MA001-172
943	632	None	170726	166775	MPXV-USA_2022_MA001-168
943	632	None	170727	166776	MPXV-USA_2022_MA001-168
943	632	None	170728	166777	MPXV-USA_2022_MA001-168
943	632	None	170730	166779	MPXV-USA_2022_MA001-168
943	632	None	170731	166780	MPXV-USA_2022_MA001-168
8866	8503	None	17152	16426	None
8866	8503	None	17153	16427	None
8866	8503	None	17154	16428	None
8866	8503	None	17155	16429	None
8866	8503	None	153253	149948	MPXV-USA_2022_MA001-157
8866	8503	None	153332	150027	MPXV-USA_2022_MA001-157
8866	8503	None	153333	150028	MPXV-USA_2022_MA001-157
8867	8504	None	17152	16426	None
8867	8504	None	17153	16427	None
8867	8504	None	17154	16428	None
8867	8504	None	17155	16429	None
8867	8504	None	153253	149948	MPXV-USA_2022_MA001-157
8867	8504	None	153332	150027	MPXV-USA_2022_MA001-157
8867	8504	None	153333	150028	MPXV-USA_2022_MA001-157
17180	16454	None	170726	166775	MPXV-USA_2022_MA001-168
17180	16454	None	170727	166776	MPXV-USA_2022_MA001-168
17180	16454	None	170728	166777	MPXV-USA_2022_MA001-168
17180	16454	None	170730	166779	MPXV-USA_2022_MA001-168
17180	16454	None	170731	166780	MPXV-USA_2022_MA001-168
29730	26990	MPXV-USA_2022_MA001-026	170726	166775	MPXV-USA_2022_MA001-168
29730	26990	MPXV-USA_2022_MA001-026	170727	166776	MPXV-USA_2022_MA001-168
29730	26990	MPXV-USA_2022_MA001-026	170728	166777	MPXV-USA_2022_MA001-168
29730	26990	MPXV-USA_2022_MA001-026	170730	166779	MPXV-USA_2022_MA001-168
29730	26990	MPXV-USA_2022_MA001-026	170731	166780	MPXV-USA_2022_MA001-168
74047	71017	MPXV-USA_2022_MA001-072	170726	166775	MPXV-USA_2022_MA001-168
74047	71017	MPXV-USA_2022_MA001-072	170727	166776	MPXV-USA_2022_MA001-168
74047	71017	MPXV-USA_2022_MA001-072	170728	166777	MPXV-USA_2022_MA001-168
74047	71017	MPXV-USA_2022_MA001-072	170730	166779	MPXV-USA_2022_MA001-168
74047	71017	MPXV-USA_2022_MA001-072	170731	166780	MPXV-USA_2022_MA001-168
84856	81823	MPXV-USA_2022_MA001-088	139066	136013	MPXV-USA_2022_MA001-136
150993	147691	MPXV-USA_2022_MA001-153	170918	166967	MPXV-USA_2022_MA001-168
150993	147691	MPXV-USA_2022_MA001-153	170919	166968	MPXV-USA_2022_MA001-168
150993	147691	MPXV-USA_2022_MA001-153	170920	166969	MPXV-USA_2022_MA001-168
153332	150027	MPXV-USA_2022_MA001-157	170914	166963	MPXV-USA_2022_MA001-168
153332	150027	MPXV-USA_2022_MA001-157	170915	166964	MPXV-USA_2022_MA001-168
153332	150027	MPXV-USA_2022_MA001-157	170916	166965	MPXV-USA_2022_MA001-168
153332	150027	MPXV-USA_2022_MA001-157	170917	166966	MPXV-USA_2022_MA001-168
153333	150028	MPXV-USA_2022_MA001-157	170914	166963	MPXV-USA_2022_MA001-168
153333	150028	MPXV-USA_2022_MA001-157	170915	166964	MPXV-USA_2022_MA001-168
153333	150028	MPXV-USA_2022_MA001-157	170916	166965	MPXV-USA_2022_MA001-168
153333	150028	MPXV-USA_2022_MA001-157	170917	166966	MPXV-USA_2022_MA001-168
153420	150115	MPXV-USA_2022_MA001-157	170726	166775	MPXV-USA_2022_MA001-168
153420	150115	MPXV-USA_2022_MA001-157	170727	166776	MPXV-USA_2022_MA001-168
153420	150115	MPXV-USA_2022_MA001-157	170728	166777	MPXV-USA_2022_MA001-168
153420	150115	MPXV-USA_2022_MA001-157	170730	166779	MPXV-USA_2022_MA001-168
153420	150115	MPXV-USA_2022_MA001-157	170731	166780	MPXV-USA_2022_MA001-168
153421	150116	MPXV-USA_2022_MA001-157	170726	166775	MPXV-USA_2022_MA001-168
153421	150116	MPXV-USA_2022_MA001-157	170727	166776	MPXV-USA_2022_MA001-168
153421	150116	MPXV-USA_2022_MA001-157	170728	166777	MPXV-USA_2022_MA001-168
153421	150116	MPXV-USA_2022_MA001-157	170730	166779	MPXV-USA_2022_MA001-168
153421	150116	MPXV-USA_2022_MA001-157	170731	166780	MPXV-USA_2022_MA001-168
153422	150117	MPXV-USA_2022_MA001-157	170726	166775	MPXV-USA_2022_MA001-168
153422	150117	MPXV-USA_2022_MA001-157	170727	166776	MPXV-USA_2022_MA001-168
153422	150117	MPXV-USA_2022_MA001-157	170728	166777	MPXV-USA_2022_MA001-168
153422	150117	MPXV-USA_2022_MA001-157	170730	166779	MPXV-USA_2022_MA001-168
153422	150117	MPXV-USA_2022_MA001-157	170731	166780	MPXV-USA_2022_MA001-168
166041	162134	MPXV-USA_2022_MA001-164	170726	166775	MPXV-USA_2022_MA001-168
166041	162134	MPXV-USA_2022_MA001-164	170727	166776	MPXV-USA_2022_MA001-168
166041	162134	MPXV-USA_2022_MA001-164	170728	166777	MPXV-USA_2022_MA001-168
166041	162134	MPXV-USA_2022_MA001-164	170730	166779	MPXV-USA_2022_MA001-168
166041	162134	MPXV-USA_2022_MA001-164	170731	166780	MPXV-USA_2022_MA001-168
166042	162135	MPXV-USA_2022_MA001-164	170726	166775	MPXV-USA_2022_MA001-168
166042	162135	MPXV-USA_2022_MA001-164	170727	166776	MPXV-USA_2022_MA001-168
166042	162135	MPXV-USA_2022_MA001-164	170728	166777	MPXV-USA_2022_MA001-168
166042	162135	MPXV-USA_2022_MA001-164	170730	166779	MPXV-USA_2022_MA001-168
166042	162135	MPXV-USA_2022_MA001-164	170731	166780	MPXV-USA_2022_MA001-168
170729	166778	MPXV-USA_2022_MA001-168	170765	166814	MPXV-USA_2022_MA001-168
170729	166778	MPXV-USA_2022_MA001-168	170766	166815	MPXV-USA_2022_MA001-168
2023	1701	None	170726	166775	MPXV-USA_2022_MA001-168
2023	1701	None	170727	166776	MPXV-USA_2022_MA001-168
2023	1701	None	170728	166777	MPXV-USA_2022_MA001-168
2023	1701	None	170730	166779	MPXV-USA_2022_MA001-168
2023	1701	None	170731	166780	MPXV-USA_2022_MA001-168
92525	89492	None	143251	140117	MPXV-USA_2022_MA001-143
150077	146817	None	170908	166957	MPXV-USA_2022_MA001-168
150077	146817	None	170909	166958	MPXV-USA_2022_MA001-168
150077	146817	None	170910	166959	MPXV-USA_2022_MA001-168
150078	146818	None	170908	166957	MPXV-USA_2022_MA001-168
150078	146818	None	170909	166958	MPXV-USA_2022_MA001-168
150078	146818	None	170910	166959	MPXV-USA_2022_MA001-168
150990	147688	MPXV-USA_2022_MA001-153	170726	166775	MPXV-USA_2022_MA001-168
150990	147688	MPXV-USA_2022_MA001-153	170727	166776	MPXV-USA_2022_MA001-168
150990	147688	MPXV-USA_2022_MA001-153	170728	166777	MPXV-USA_2022_MA001-168
150990	147688	MPXV-USA_2022_MA001-153	170730	166779	MPXV-USA_2022_MA001-168
150990	147688	MPXV-USA_2022_MA001-153	170731	166780	MPXV-USA_2022_MA001-168
150993	147691	MPXV-USA_2022_MA001-153	170726	166775	MPXV-USA_2022_MA001-168
150993	147691	MPXV-USA_2022_MA001-153	170727	166776	MPXV-USA_2022_MA001-168
150993	147691	MPXV-USA_2022_MA001-153	170728	166777	MPXV-USA_2022_MA001-168
150993	147691	MPXV-USA_2022_MA001-153	170730	166779	MPXV-USA_2022_MA001-168
150993	147691	MPXV-USA_2022_MA001-153	170731	166780	MPXV-USA_2022_MA001-168
169213	165276	MPXV-USA_2022_MA001-166	170726	166775	MPXV-USA_2022_MA001-168
169213	165276	MPXV-USA_2022_MA001-166	170727	166776	MPXV-USA_2022_MA001-168
169213	165276	MPXV-USA_2022_MA001-166	170728	166777	MPXV-USA_2022_MA001-168
169213	165276	MPXV-USA_2022_MA001-166	170730	166779	MPXV-USA_2022_MA001-168
169213	165276	MPXV-USA_2022_MA001-166	170731	166780	MPXV-USA_2022_MA001-168
169221	165284	MPXV-USA_2022_MA001-166	170726	166775	MPXV-USA_2022_MA001-168
169221	165284	MPXV-USA_2022_MA001-166	170727	166776	MPXV-USA_2022_MA001-168
169221	165284	MPXV-USA_2022_MA001-166	170728	166777	MPXV-USA_2022_MA001-168
169221	165284	MPXV-USA_2022_MA001-166	170730	166779	MPXV-USA_2022_MA001-168
169221	165284	MPXV-USA_2022_MA001-166	170731	166780	MPXV-USA_2022_MA001-168
169956	166019	MPXV-USA_2022_MA001-166	170726	166775	MPXV-USA_2022_MA001-168
169956	166019	MPXV-USA_2022_MA001-166	170727	166776	MPXV-USA_2022_MA001-168
169956	166019	MPXV-USA_2022_MA001-166	170728	166777	MPXV-USA_2022_MA001-168
169956	166019	MPXV-USA_2022_MA001-166	170730	166779	MPXV-USA_2022_MA001-168
169956	166019	MPXV-USA_2022_MA001-166	170731	166780	MPXV-USA_2022_MA001-168
170025	Gap	None	170726	166775	MPXV-USA_2022_MA001-168
170025	Gap	None	170727	166776	MPXV-USA_2022_MA001-168
170025	Gap	None	170728	166777	MPXV-USA_2022_MA001-168
170025	Gap	None	170730	166779	MPXV-USA_2022_MA001-168
170025	Gap	None	170731	166780	MPXV-USA_2022_MA001-168
170162	166211	MPXV-USA_2022_MA001-167	170726	166775	MPXV-USA_2022_MA001-168
170162	166211	MPXV-USA_2022_MA001-167	170727	166776	MPXV-USA_2022_MA001-168
170162	166211	MPXV-USA_2022_MA001-167	170728	166777	MPXV-USA_2022_MA001-168
170162	166211	MPXV-USA_2022_MA001-167	170730	166779	MPXV-USA_2022_MA001-168
170162	166211	MPXV-USA_2022_MA001-167	170731	166780	MPXV-USA_2022_MA001-168
170582	166631	MPXV-USA_2022_MA001-167	170726	166775	MPXV-USA_2022_MA001-168
170582	166631	MPXV-USA_2022_MA001-167	170727	166776	MPXV-USA_2022_MA001-168
170582	166631	MPXV-USA_2022_MA001-167	170728	166777	MPXV-USA_2022_MA001-168
170582	166631	MPXV-USA_2022_MA001-167	170730	166779	MPXV-USA_2022_MA001-168
170582	166631	MPXV-USA_2022_MA001-167	170731	166780	MPXV-USA_2022_MA001-168
170908	166957	MPXV-USA_2022_MA001-168	170970	167019	MPXV-USA_2022_MA001-168
170908	166957	MPXV-USA_2022_MA001-168	170971	167020	MPXV-USA_2022_MA001-168
170908	166957	MPXV-USA_2022_MA001-168	170972	167021	MPXV-USA_2022_MA001-168
170908	166957	MPXV-USA_2022_MA001-168	170973	167022	MPXV-USA_2022_MA001-168
170908	166957	MPXV-USA_2022_MA001-168	170974	167023	MPXV-USA_2022_MA001-168
170909	166958	MPXV-USA_2022_MA001-168	170970	167019	MPXV-USA_2022_MA001-168
170909	166958	MPXV-USA_2022_MA001-168	170971	167020	MPXV-USA_2022_MA001-168
170909	166958	MPXV-USA_2022_MA001-168	170972	167021	MPXV-USA_2022_MA001-168
170909	166958	MPXV-USA_2022_MA001-168	170973	167022	MPXV-USA_2022_MA001-168
170909	166958	MPXV-USA_2022_MA001-168	170974	167023	MPXV-USA_2022_MA001-168
170910	166959	MPXV-USA_2022_MA001-168	170970	167019	MPXV-USA_2022_MA001-168
170910	166959	MPXV-USA_2022_MA001-168	170971	167020	MPXV-USA_2022_MA001-168
170910	166959	MPXV-USA_2022_MA001-168	170972	167021	MPXV-USA_2022_MA001-168
170910	166959	MPXV-USA_2022_MA001-168	170973	167022	MPXV-USA_2022_MA001-168
170910	166959	MPXV-USA_2022_MA001-168	170974	167023	MPXV-USA_2022_MA001-168

### Sheet: Table S6
All	Time	Cum. SNP Pairs			Recombinant	Time	Cum. SNP Pairs			LD	Time	Cum. SNP Pairs
	8e-06	0				8e-06	0				8e-06	0
	8e-06	0				8e-06	0				8e-06	0
	1e-05	0				1e-05	0				1e-05	0
	1.5e-05	0				1.5e-05	0				1.5e-05	0
	1.7e-05	0				1.7e-05	0				1.7e-05	0
	1.7e-05	0				1.7e-05	0				1.7e-05	0
	1.7e-05	0				1.7e-05	0				1.7e-05	0
	1.9e-05	0				1.9e-05	0				1.9e-05	0
	1.9e-05	0				1.9e-05	0				1.9e-05	0
	1.9e-05	0				1.9e-05	0				1.9e-05	0
	1.9e-05	0				1.9e-05	0				1.9e-05	0
	1.9e-05	0				1.9e-05	0				1.9e-05	0
	2e-05	0				2e-05	0				2e-05	0
	2e-05	0				2e-05	0				2e-05	0
	2e-05	1				2e-05	0				2e-05	0
	2e-05	1				2e-05	0				2e-05	0
	2.2e-05	1				2.2e-05	0				2.2e-05	0
	2.2e-05	2				2.2e-05	0				2.2e-05	0
	2.2e-05	2				2.2e-05	0				2.2e-05	0
	2.2e-05	2				2.2e-05	0				2.2e-05	0
	2.2e-05	2				2.2e-05	0				2.2e-05	0
	2.4e-05	2				2.4e-05	0				2.4e-05	0
	2.4e-05	2				2.4e-05	0				2.4e-05	0
	2.4e-05	3				2.4e-05	0				2.4e-05	0
	2.4e-05	3				2.4e-05	0				2.4e-05	0
	2.6e-05	3				2.6e-05	0				2.6e-05	0
	2.7e-05	3				2.7e-05	0				2.7e-05	0
	2.7e-05	4				2.7e-05	0				2.7e-05	0
	2.7e-05	4				2.7e-05	0				2.7e-05	0
	2.7e-05	4				2.7e-05	0				2.7e-05	0
	2.8e-05	4				2.8e-05	0				2.8e-05	0
	2.9e-05	5				2.9e-05	0				2.9e-05	0
	2.9e-05	6				2.9e-05	0				2.9e-05	0
	2.9e-05	6				2.9e-05	0				2.9e-05	0
	2.9e-05	7				2.9e-05	0				2.9e-05	0
	3e-05	7				3e-05	0				3e-05	0
	3e-05	7				3e-05	0				3e-05	0
	3.1e-05	8				3.1e-05	1				3.1e-05	0
	3.1e-05	8				3.1e-05	2				3.1e-05	0
	3.1e-05	8				3.1e-05	3				3.1e-05	0
	3.2e-05	9				3.2e-05	3				3.2e-05	0
	3.3e-05	9				3.3e-05	3				3.3e-05	0
	3.4e-05	9				3.4e-05	3				3.4e-05	0
	3.4e-05	9				3.4e-05	3				3.4e-05	0
	3.5e-05	10				3.5e-05	3				3.5e-05	0
	3.5e-05	10				3.5e-05	3				3.5e-05	0
	3.5e-05	10				3.5e-05	3				3.5e-05	0
	3.6e-05	10				3.6e-05	3				3.6e-05	0
	3.6e-05	10				3.6e-05	3				3.6e-05	0
	3.7e-05	10				3.7e-05	3				3.7e-05	0
	3.8e-05	10				3.8e-05	3				3.8e-05	0
	3.9e-05	10				3.9e-05	3				3.9e-05	0
	4e-05	10				4e-05	3				4e-05	0
	4e-05	11				4e-05	3				4e-05	0
	4e-05	11				4e-05	3				4e-05	0
	4e-05	11				4e-05	3				4e-05	0
	4.3e-05	12				4.3e-05	3				4.3e-05	0
	4.3e-05	12				4.3e-05	3				4.3e-05	0
	4.3e-05	12				4.3e-05	3				4.3e-05	0
	4.4e-05	12				4.4e-05	3				4.4e-05	0
	4.5e-05	12				4.5e-05	3				4.5e-05	0
	4.6e-05	12				4.6e-05	3				4.6e-05	0
	4.6e-05	12				4.6e-05	3				4.6e-05	0
	4.7e-05	15				4.7e-05	3				4.7e-05	0
	4.7e-05	16				4.7e-05	3				4.7e-05	0
	4.9e-05	16				4.9e-05	3				4.9e-05	0
	4.9e-05	16				4.9e-05	3				4.9e-05	0
	4.9e-05	16				4.9e-05	3				4.9e-05	0
	5e-05	19				5e-05	4				5e-05	0
	5.1e-05	19				5.1e-05	4				5.1e-05	0
	5.2e-05	19				5.2e-05	4				5.2e-05	0
	5.3e-05	19				5.3e-05	5				5.3e-05	0
	5.3e-05	25				5.3e-05	6				5.3e-05	0
	5.4e-05	25				5.4e-05	6				5.4e-05	0
	5.4e-05	26				5.4e-05	6				5.4e-05	0
	5.6e-05	26				5.6e-05	6				5.6e-05	0
	5.7e-05	27				5.7e-05	6				5.7e-05	0
	6e-05	27				6e-05	6				6e-05	0
	6e-05	33				6e-05	6				6e-05	0
	6.1e-05	34				6.1e-05	6				6.1e-05	0
	6.2e-05	35				6.2e-05	24				6.2e-05	6
	6.2e-05	35				6.2e-05	42				6.2e-05	12
	6.2e-05	113				6.2e-05	60				6.2e-05	18
	6.3e-05	114				6.3e-05	61				6.3e-05	18
	6.3e-05	117				6.3e-05	62				6.3e-05	18
	6.4e-05	117				6.4e-05	62				6.4e-05	18
	6.4e-05	117				6.4e-05	62				6.4e-05	18
	6.4e-05	117				6.4e-05	62				6.4e-05	18
	6.5e-05	120				6.5e-05	62				6.5e-05	21
	6.5e-05	120				6.5e-05	62				6.5e-05	24
	6.6e-05	126				6.6e-05	62				6.6e-05	24
	7.1e-05	126				7.1e-05	62				7.1e-05	34
	7.1e-05	141				7.1e-05	62				7.1e-05	44
	7.1e-05	144				7.1e-05	62				7.1e-05	54
	7.2e-05	144				7.2e-05	62				7.2e-05	54
	7.4e-05	145				7.4e-05	62				7.4e-05	54
	7.6e-05	151				7.6e-05	62				7.6e-05	70
	7.6e-05	161				7.6e-05	62				7.6e-05	86
	8e-05	162				8e-05	62				8e-05	86
	8.1e-05	168				8.1e-05	63				8.1e-05	89
	8.1e-05	183				8.1e-05	64				8.1e-05	92
	8.3e-05	184				8.3e-05	64				8.3e-05	92
	8.6e-05	190				8.6e-05	64				8.6e-05	95
	8.7e-05	211				8.7e-05	64				8.7e-05	101
	9e-05	214				9e-05	64				9e-05	104
	9.2e-05	215				9.2e-05	64				9.2e-05	110
	9.2e-05	221				9.2e-05	64				9.2e-05	116
	9.2e-05	221				9.2e-05	64				9.2e-05	122
	9.6e-05	227				9.6e-05	64				9.6e-05	122
	0.000103	227				0.000103	64				0.000103	122
	0.000107	227				0.000107	64				0.000107	122
	0.000109	233				0.000109	64				0.000109	125
	0.00011	1508				0.00011	695				0.00011	459
	0.00011	1508				0.00011	1326				0.00011	793
	0.00011	1508				0.00011	1957				0.00011	1127
	0.000111	1508				0.000111	1957				0.000111	1127
	0.000111	1508				0.000111	1957				0.000111	1127
	0.000115	2886				0.000115	2595				0.000115	1465
	0.000116	2886				0.000116	2595				0.000116	1465
	0.000116	2889				0.000116	2595				0.000116	1465
	0.000118	3970				0.000118	3023				0.000118	1822
	0.000121	3980				0.000121	3023				0.000121	1822
	0.000122	11606				0.000122	4915				0.000122	2843
	0.000123	11606				0.000123	5973				0.000123	3259
	0.000123	13497				0.000123	7031				0.000123	3675
	0.000124	13507				0.000124	7031				0.000124	3675
	0.000125	15218				0.000125	8793				0.000125	4725
	0.000125	16253				0.000125	10555				0.000125	5775
	0.000125	17288				0.000125	12317				0.000125	6825
	0.000126	17298				0.000126	14883				0.000126	8620
	0.000126	17301				0.000126	17449				0.000126	10415
	0.000126	20704				0.000126	20015				0.000126	12210
	0.000126	24107				0.000126	22581				0.000126	14005
	0.000128	25592				0.000128	23064				0.000128	14306
	0.00013	25595				0.00013	23064				0.00013	14306
	0.000131	25605				0.000131	23535				0.000131	14666
	0.000131	26830				0.000131	24006				0.000131	15026
	0.000133	26950				0.000133	24006				0.000133	15026
	0.000134	28661				0.000134	24585				0.000134	15341
	0.000139	30431				0.000139	27063				0.000139	16882
	0.000139	31656				0.000139	29541				0.000139	18423
	0.000139	34896				0.000139	32019				0.000139	19964
	0.000141	36171				0.000141	32490				0.000141	20324
	0.000142	36177				0.000142	32490				0.000142	20324
	0.000144	37452				0.000144	33600				0.000144	21016
	0.000144	38830				0.000144	34710				0.000144	21708
	0.000147	38908				0.000147	34726				0.000147	21746
	0.000153	40084				0.000153	37397				0.000153	23058
	0.000153	41309				0.000153	40068				0.000153	24370
	0.000153	42534				0.000153	42739				0.000153	25682
	0.000153	43354				0.000153	45410				0.000153	26994
	0.000153	45184				0.000153	48081				0.000153	28306
	0.000155	45220				0.000155	48081				0.000155	28306
	0.000156	45230				0.000156	48433				0.000156	28660
	0.000156	46311				0.000156	48785				0.000156	29014
	0.000158	47586				0.000158	49377				0.000158	29280
	0.00016	54027				0.00016	51004				0.00016	30298
	0.000163	55252				0.000163	52156				0.000163	30825
	0.000163	56527				0.000163	53308				0.000163	31352
	0.000167	62632				0.000167	55119				0.000167	32195
	0.000174	63958				0.000174	57937				0.000174	33920
	0.000174	65974				0.000174	60755				0.000174	35645
	0.000174	67990				0.000174	63573				0.000174	37370
	0.000174	70006				0.000174	66391				0.000174	39095
	0.000174	72022				0.000174	69209				0.000174	40820
	0.000175	74038				0.000175	70327				0.000175	41552
	0.000175	76054				0.000175	71445				0.000175	42284
	0.000179	78070				0.000179	72004				0.000179	42650
	0.00018	105565				0.00018	74681				0.00018	43628
	0.000185	108415				0.000185	75119				0.000185	43884
	0.00019	111418				0.00019	81462				0.00019	47121
	0.00019	114578				0.00019	87805				0.00019	50358
	0.00019	117504				0.00019	94148				0.00019	53595
	0.00019	120430				0.00019	100491				0.00019	56832
	0.00019	123058				0.00019	106834				0.00019	60069
	0.000193	143968				0.000193	109744				0.000193	61483
	0.000193	147049				0.000193	112654				0.000193	62897
	0.000196	153154				0.000196	113844				0.000196	63652
	0.000199	156235				0.000199	114671				0.000199	64011
	0.000202	161591				0.000202	116405				0.000202	64930
	0.000207	167262				0.000207	118102				0.000207	65979
	0.000213	170265				0.000213	118482				0.000213	66184
	0.000218	173268				0.000218	118823				0.000218	66382
	0.000226	175614				0.000226	119848				0.000226	67073
	0.000231	178464				0.000231	121141				0.000231	67777
	0.000239	184792				0.000239	123090				0.000239	68844
	0.000241	187348				0.000241	124359				0.000241	69458
	0.000245	189559				0.000245	125315				0.000245	70149
	0.000251	192880				0.000251	129974				0.000251	72213
	0.000251	195655				0.000251	134633				0.000251	74277
	0.000251	198430				0.000251	139292				0.000251	76341
	0.000254	200845				0.000254	140257				0.000254	76934
	0.000256	203695				0.000256	141784				0.000256	77558
	0.000257	209473				0.000257	143818				0.000257	78721
	0.000262	213043				0.000262	145231				0.000262	79527
	0.000267	215528				0.000267	146388				0.000267	80221
	0.000277	219014				0.000277	147812				0.000277	80835
	0.000286	222669				0.000286	149245				0.000286	81449
	0.000316	227719				0.000316	151223				0.000316	82378
	0.00032	234389				0.00032	156185				0.00032	84906
	0.00032	241059				0.00032	161147				0.00032	87434
	0.000321	243204				0.000321	161670				0.000321	87841
	0.000332	245832				0.000332	163042				0.000332	88623
	0.000332	267568				0.000332	164414				0.000332	89405
	0.000349	267919				0.000349	164512				0.000349	89447
	0.000403	269872				0.000403	165005				0.000403	89855
	0.000411	272500				0.000411	165673				0.000411	90291
	0.000418	276070				0.000418	166361				0.000418	90720
	0.000419	276080				0.000419	166361				0.000419	90723
	0.000451	277026				0.000451	166503				0.000451	90970
	0.000519	280681				0.000519	166648				0.000519	91217
	0.000559	281627				0.000559	166801				0.000559	91460
	0.0006	282755				0.0006	166979				0.0006	91722
